# Analysis of 6.4 million SARS-CoV-2 genomes identifies mutations associated with fitness

**DOI:** 10.1101/2021.09.07.21263228

**Authors:** Fritz Obermeyer, Martin Jankowiak, Nikolaos Barkas, Stephen F. Schaffner, Jesse D. Pyle, Lonya Yurkovetskiy, Matteo Bosso, Daniel J. Park, Mehrtash Babadi, Bronwyn L. MacInnis, Jeremy Luban, Pardis C. Sabeti, Jacob E. Lemieux

## Abstract

Repeated emergence of SARS-CoV-2 variants with increased fitness necessitates rapid detection and characterization of new lineages. To address this need, we developed PyR_0_, a hierarchical Bayesian multinomial logistic regression model that infers relative prevalence of all viral lineages across geographic regions, detects lineages increasing in prevalence, and identifies mutations relevant to fitness. Applying PyR_0_ to all publicly available SARS-CoV-2 genomes, we identify numerous substitutions that increase fitness, including previously identified spike mutations and many non-spike mutations within the nucleocapsid and nonstructural proteins. PyR_0_ forecasts growth of new lineages from their mutational profile, identifies viral lineages of concern as they emerge, and prioritizes mutations of biological and public health concern for functional characterization.

**One Sentence summary:** A Bayesian hierarchical model of all SARS-CoV-2 viral genomes predicts lineage fitness and identifies associated mutations.

## Supplemental Data S1 for "Analysis of 6.4 million SARS-CoV-2 genomes identifies mutations associated with fitness"

rank	strain	mean/stddev	log10(P(R > R_A))	R / R_A	R / R_A 95% ci lower	R / R_A 95% ci upper	confirmed cases / day	confirmed cases total	birthday	mutations
1	BA.2	117.609	3006.03	8.88418	8.57826	9.201	132437	1.14025e+07	2021-12-01	ORF1a:P927L,ORF1a:T265I,ORF1b:P314L,ORF3a:Q57H,ORF8:S24L,S:D614G
2	BA.1.1	83.1029	1501.96	7.46776	7.13564	7.81535	1.48776e+06	9.66077e+07	2021-11-20	ORF14:A38V,ORF1a:T265I,ORF1b:P314L,ORF1b:S961L,ORF1b:T2548I,ORF3a:Q57H,ORF8:S24L,S:D614G
3	BA.1	16.8544	63.3128	6.7954	5.48987	8.4114	3.93487e+06	2.52941e+08	2021-11-11	ORF1a:P1541S,ORF1a:T265I,ORF1b:P314L,ORF3a:Q57H,ORF8:S24L,S:D614G
4	BA.3	443.296	42674.9	6.67236	6.61899	6.72616	2721.21	309854	2021-11-25	ORF1a:A1397V,ORF1a:R3993H,ORF1a:T265I,ORF1b:L1245S,ORF1b:P314L,ORF3a:Q57H,ORF8:S24L,ORF9b:P51L,S:D614G
5	B.1.1.529	1162.74	293577	5.80116	5.78479	5.81757	0.130243	1346.64	2021-11-11	N:D3L,N:G204R,N:R203K,N:S235F,ORF14:G50N,ORF1a:A1708D,ORF1a:I2230T,ORF1a:L730F,ORF1a:T1001I,ORF1b:P314L,ORF8:Q27STOP,ORF8:R52I,ORF8:Y73C,S:A570D,S:D1118H,S:D614G,S:N501Y,S:P681H,S:S982A,S:T716I
6	AY.127.1	256.87	14330.6	3.26284	3.23555	3.29037	120147	5.3665e+06	2021-09-20	ORF1a:I2501T,ORF1b:H1213Y,ORF1b:P314L,S:D614G,S:N439K
7	AY.4.2.1	75.7211	1247.33	3.1875	3.09982	3.27765	33364.3	3.34935e+06	2021-07-29	N:S194L,ORF14:Q41STOP,ORF1a:V3449F,ORF1b:P314L,S:D614G
8	AY.4.2.2	79.2636	1366.57	3.11681	3.03654	3.1992	15058	1.46272e+06	2021-08-08	N:S194L,ORF14:Q41STOP,ORF1b:P314L,S:A1078S,S:D614G
9	AY.4.2.3	49.1668	527.016	3.052	2.92874	3.18044	44558	4.02902e+06	2021-08-12	N:S194L,ORF14:Q41STOP,ORF1a:T1444N,ORF1b:K1873N,ORF1b:P314L,S:D614G
10	AY.4.2	81.6923	1451.47	3.04131	2.96703	3.11745	90376.4	7.61256e+06	2021-06-22	N:S194L,ORF14:Q41STOP,ORF1a:K1077N,ORF1a:T2158I,ORF1b:K82R,ORF1b:P314L,ORF1b:Q1441H,S:D614G
11	AY.3.3	70.4513	1080.03	3.03045	2.94508	3.11829	518.299	62683.2	2021-09-18	ORF1b:P314L,S:D614G
12	AY.121.1	58.2001	737.696	3.00025	2.89923	3.10479	33282.9	2.40554e+06	2021-09-14	N:R203M,ORF14:G50W,ORF1b:P314L,S:D614G,S:L452R,S:P681R
13	AY.123	94.9239	1958.99	2.99569	2.93353	3.05917	90061.7	7.71581e+06	2021-08-24	ORF1b:P314L,S:D614G
14	AY.127	20.6585	94.3881	2.99103	2.7167	3.29307	179684	1.62064e+07	2021-04-10	ORF1a:G400D,ORF1a:I2501T,ORF1b:H1213Y,ORF1b:P1001L,ORF1b:P314L,ORF1b:S1779I,S:C1253F,S:D614G,S:N439K,S:P25S
15	AY.43.3	67.2424	984.067	2.97564	2.88941	3.06443	172176	1.30063e+07	2021-09-23	N:S194L,ORF14:Q41STOP,ORF1b:A2168T,ORF1b:P314L,S:D614G
16	AY.131	116.195	2934.24	2.97172	2.92165	3.02266	57237.8	3.08291e+06	2021-10-23	ORF1a:I2501T,ORF1a:M4241I,ORF1b:A1521S,ORF1b:H1213Y,ORF1b:P314L,ORF1b:V711I,S:D614G,S:N439K
17	AY.36	17.2906	66.5577	2.97103	2.65046	3.33039	103132	1.36005e+07	2020-12-18	ORF1a:S2517F,ORF1b:P314L,S:D614G
18	AY.123.1	99.1867	2138.69	2.96937	2.91088	3.02903	42088.6	3.34488e+06	2021-10-20	ORF1b:H1213Y,ORF1b:P314L,S:D614G
19	XC	322.385	22571.5	2.96105	2.94304	2.97918	1.00997	588.027	2021-06-01	ORF1a:T265I,ORF1b:P314L,ORF3a:Q57H,ORF8:V62L,S:D614G
20	AY.34.2	113.792	2814.2	2.94235	2.89223	2.99334	63182	5.91133e+06	2021-07-22	ORF1b:P314L,S:D614G
21	B.1.640.1	65.8455	943.687	2.9384	2.85255	3.02684	2432.81	340098	2021-10-14	N:G204R,N:R203K,ORF14:G50N,ORF1a:K1817N,ORF1a:T2836I,ORF1b:P314L,S:D614G
22	AY.4.10	83.423	1513.54	2.92111	2.85393	2.98987	5787.45	449291	2021-09-30	N:S194L,ORF14:Q41STOP,ORF1b:L629F,ORF1b:P314L,S:D253G,S:D614G
23	AY.29	64.1358	895.419	2.89661	2.81099	2.98485	420549	4.84507e+07	2021-06-01	N:S194L,ORF14:Q41STOP,ORF1a:K3353R,ORF1b:P314L,S:D614G
24	AY.29.1	56.914	705.539	2.88525	2.7897	2.98408	31250.7	3.09644e+06	2021-07-13	N:M234I,N:S194L,ORF14:Q41STOP,ORF1a:I1912V,ORF1a:K3353R,ORF1a:V751L,ORF1b:P314L,ORF3a:I62T,S:D138Y,S:D614G
25	AY.43.4	36.5732	292.418	2.87204	2.72607	3.02583	11788	2.4894e+06	2021-08-31	N:S194L,ORF14:Q41STOP,ORF1a:A1679V,ORF1a:H110Y,ORF1a:T727I,ORF1b:A2168T,ORF1b:P314L,ORF8:A65S,S:D614G
26	AY.4.8	127.895	3554.39	2.86533	2.823	2.90828	2955.51	406104	2021-07-29	N:S194L,ORF14:Q41STOP,ORF1a:G2118D,ORF1b:P314L,S:D614G,S:P681H
27	AY.46.3	215.561	10092.9	2.84213	2.81735	2.86712	6022.4	598842	2021-07-12	N:S194L,ORF14:Q41STOP,ORF1b:P314L,S:D614G
28	AY.122.3	72.7113	1150.3	2.83983	2.76713	2.91444	405.86	26461.3	2021-10-18	ORF1b:P314L,ORF1b:Q2425K,S:D614G
29	AY.26.1	374.668	30485.2	2.83467	2.82046	2.84894	2063.12	216649	2021-09-02	ORF1a:A1049V,ORF1a:P1207L,ORF1b:H1213Y,ORF1b:P314L,S:D614G
30	AY.126	35.812	280.445	2.82926	2.68469	2.98162	284237	2.69417e+07	2021-03-09	ORF1a:G400D,ORF1a:G603S,ORF1a:I2501T,ORF1a:M1769I,ORF1b:H1213Y,ORF1b:P314L,ORF9b:G31V,S:D614G,S:N439K
31	AY.43.6	106.943	2485.9	2.82688	2.77771	2.87693	935.529	79822.5	2021-09-14	N:S194L,ORF14:Q41STOP,ORF1a:P3359L,ORF1a:T614I,ORF1a:V306F,ORF1a:V3892I,ORF1b:A2168T,ORF1b:P314L,S:D614G,S:E484K
32	AY.121	29.8281	195.073	2.82525	2.65307	3.00861	192473	1.62734e+07	2021-03-09	N:S194L,ORF14:Q41STOP,ORF1a:T2016I,ORF1a:T2791I,ORF1a:T3287A,ORF1b:L1351F,ORF1b:P314L,S:A701V,S:D614G
33	AY.4.6	57.8563	729.029	2.81713	2.72754	2.90967	12781	2.05294e+06	2021-07-01	N:S194L,ORF14:Q41STOP,ORF1b:P314L,S:D614G,S:P681H
34	AY.4.9	67.688	997.126	2.8125	2.73599	2.89114	10530.3	1.60296e+06	2021-07-31	N:S194L,ORF14:Q41STOP,ORF1a:G2118D,ORF1a:N2523T,ORF1a:V438A,ORF1b:P314L,S:D614G,S:P681H
35	AY.4.5	54.2827	641.982	2.80879	2.71397	2.90693	370182	2.46833e+07	2021-06-22	N:S194L,ORF14:Q41STOP,ORF1b:P314L,S:D614G
36	AY.109	69.6813	1056.6	2.80729	2.73323	2.88336	3756.69	1.31935e+06	2021-07-01	M:I82T,N:M234I,N:S202N,ORF14:G50E,ORF14:V49I,ORF1a:A3837V,ORF1a:D1639E,ORF1a:E102K,ORF1a:E452G,ORF1a:M3655I,ORF1a:N2370K,ORF1a:P1213L,ORF1a:T2283I,ORF1b:F1422L,ORF1b:T730I,ORF1b:V1814F,ORF8:E92K,ORF8:L84S,S:D215G,S:D80Y,S:E484K,S:H655Y,S:P681H,S:Q957H,S:R346K,S:T478R
37	AY.119.2	69.7774	1059.51	2.80644	2.73252	2.88236	2530.22	774511	2021-06-28	ORF1b:P314L
38	AY.43	34.6637	262.857	2.8017	2.65539	2.95607	1.80679e+06	2.62029e+08	2021-06-01	N:S194L,ORF14:Q41STOP,ORF1b:P314L,ORF1b:V1092I,S:D614G
39	AY.119.1	70.3477	1076.86	2.80141	2.72835	2.87643	52490.6	5.06321e+06	2021-10-04	ORF1b:P314L
40	AY.83	194.796	8242.45	2.79866	2.77211	2.82547	274.823	28943.5	2021-07-06	N:A220V,ORF10:V30L,ORF14:L67F,ORF1b:P314L,ORF9b:R32L,S:A222V,S:A262S,S:D614G,S:P272L
41	AY.4.3	80.7273	1417.43	2.79315	2.72976	2.85801	20883	2.7874e+06	2021-06-09	N:S194L,ORF14:Q41STOP,ORF1a:P1158L,ORF1b:P314L,S:D614G,S:P681R
42	AY.34.1.1	83.1626	1504.11	2.78238	2.72131	2.84482	15808.7	1.75335e+06	2021-07-16	ORF1a:V2047F,ORF1b:P314L,ORF9b:R32L,S:D614G
43	AY.4	37.9084	314.029	2.77599	2.64438	2.91414	998008	1.5307e+08	2021-05-02	N:S194L,ORF14:Q41STOP,ORF1a:S2493I,ORF1b:P314L,S:D614G
44	AY.34.1	65.2442	926.567	2.77452	2.69736	2.85388	51300.1	7.85339e+06	2021-06-09	ORF1b:P314L,S:D614G
45	AY.46.5	72.5378	1144.83	2.77282	2.70341	2.84401	2846.73	460859	2021-06-17	N:S194L,ORF14:Q41STOP,ORF1a:V1291I,ORF1b:P314L,S:D614G,S:T95I
46	AY.25.1.1	416.75	37717.2	2.77208	2.75988	2.78434	10225.8	757429	2021-08-25	ORF1a:E3764D,ORF1a:I2501T,ORF1a:M4241I,ORF1b:A1521S,ORF1b:H1213Y,ORF1b:P314L,ORF1b:V711I,ORF3a:A72S,S:D614G,S:N439K
47	AY.39.1	57.8641	729.226	2.76994	2.6834	2.85928	55684.4	1.21822e+07	2021-06-11	N:S194L,ORF10:I4V,ORF14:Q41STOP,ORF1a:L3086I,ORF1a:P309L,ORF1b:P314L,S:D614G
48	AY.39.2	60.9875	809.86	2.76758	2.68554	2.85212	100718	7.13187e+06	2021-08-17	N:S194L,N:T271I,ORF14:Q41STOP,ORF1a:Q663K,ORF1a:V3660L,ORF1b:P314L,ORF3a:A110S,ORF7a:H47Y,S:D614G
49	B.1.640	141.422	4345.56	2.76579	2.73016	2.80189	15.4581	7186.47	2021-10-14	N:D377Y,N:G204R,N:P383L,N:R203K,ORF14:G50N,ORF1b:P314L,S:D614G,S:E180G
50	AY.43.5	88.4747	1702.13	2.76245	2.70586	2.82024	138.087	29009.1	2021-11-01	N:S194L,ORF14:Q41STOP,ORF1a:P3359L,ORF1a:V306F,ORF1a:V3892I,ORF1b:A2168T,ORF1b:P314L,S:D614G
51	AY.43.1	114.632	2855.9	2.75969	2.71599	2.80409	5461.35	539401	2021-07-28	N:S194L,ORF14:Q41STOP,ORF1b:P314L,S:D614G,S:T307I
52	AY.43.2	131.534	3759.45	2.75952	2.7214	2.79817	1571.88	265650	2021-07-26	N:S194L,ORF14:Q41STOP,ORF1a:K290N,ORF1b:P314L,S:D614G
53	AY.43.7	128.726	3600.71	2.75855	2.71964	2.79802	65.4673	21822.1	2021-09-06	N:S194L,ORF14:Q41STOP,ORF1a:L1748M,ORF1b:P314L,S:D614G,S:L18F
54	AY.39	35.3821	273.793	2.75464	2.61608	2.90053	13021.5	2.58059e+06	2021-05-13	N:S194L,ORF14:Q41STOP,ORF1a:D1088N,ORF1a:N1871S,ORF1a:V1584M,ORF1b:P314L,ORF3a:D155Y,ORF3a:L108F,ORF7a:T14I,S:D614G
55	AY.4.1	159.173	5504.23	2.75125	2.71991	2.78295	154.293	63987.9	2021-06-22	N:S194L,ORF14:Q41STOP,ORF1b:P314L,S:D614G
56	AY.4.4	98.3091	2101.05	2.74941	2.69891	2.80085	65579.6	1.11102e+07	2021-07-12	N:S194L,ORF14:Q41STOP,ORF1b:P314L,S:D614G
57	AY.46.6	39.0573	333.242	2.74839	2.62316	2.87961	124408	1.75804e+07	2021-05-04	N:S194L,N:T334K,ORF14:Q41STOP,ORF1b:P314L,S:D614G
58	AY.111	25.4461	142.409	2.74668	2.55705	2.95036	8243	912054	2021-04-21	N:S202N,ORF14:V49I,ORF1a:L3667F,ORF1a:M3655I,ORF1a:M3752I,ORF8:E92K,ORF8:L84S,ORF9b:R32P,S:F157L,S:P681R,S:Q613H
59	AY.46	60.2749	791.088	2.74654	2.66484	2.83074	188724	2.93631e+07	2021-03-09	N:S194L,ORF14:Q41STOP,ORF1b:P314L,S:D614G
60	AY.129	21.5246	102.34	2.74104	2.51923	2.98237	51371.2	8.16902e+06	2021-07-01	ORF1a:A2320V,ORF1a:D2819N,ORF1a:I2501T,ORF1a:T1543I,ORF1b:H1213Y,ORF1b:P314L,S:D614G,S:N439K
61	AY.103	37.2064	302.571	2.74019	2.60968	2.87723	105342	1.77319e+07	2021-06-03	N:S202N,ORF14:V49I,ORF1a:T945N,ORF8:L84S
62	AY.39.1.1	170.553	6319.1	2.74008	2.71107	2.76941	74873	1.31792e+07	2021-08-08	N:S194L,ORF14:Q41STOP,ORF1a:K2059R,ORF1a:V665I,ORF1b:P314L,S:D614G
63	AY.39.1.2	162.646	5746.93	2.73974	2.70933	2.77049	154.962	806856	2021-07-31	N:S194L,N:T391I,ORF14:Q41STOP,ORF1a:D2980G,ORF1a:K2059R,ORF1a:V665I,ORF1b:P314L,S:D614G
64	AY.117	23.9646	126.488	2.73869	2.53898	2.95412	2658.38	725682	2021-05-14	N:S202N,ORF14:V49I,ORF8:L84S
65	AY.39.1.3	131.243	3742.81	2.73799	2.7004	2.7761	3.69702	1.08349e+06	2021-07-30	N:D371Y,N:S194L,N:T391I,ORF14:Q41STOP,ORF1a:D2980G,ORF1a:K2059R,ORF1a:V665I,ORF1b:P314L,S:D614G
66	AY.100	39.1668	335.104	2.73006	2.60687	2.85906	138517	1.67957e+07	2021-06-11	ORF1a:D75E,ORF1a:M4071I,ORF1a:P971L,ORF1b:F1757L,ORF8:L84S,ORF8:V62L
67	AY.46.2	60.3172	792.196	2.72013	2.6401	2.80259	2134.66	304069	2021-06-22	N:S194L,N:T205I,ORF14:L52F,ORF14:Q41STOP,ORF1b:P314L,S:D614G
68	AY.130	306.433	20393.3	2.71915	2.70322	2.73517	27.9684	25979.8	2021-10-14	ORF1a:I2501T,ORF1a:M4241I,ORF1b:A1521S,ORF1b:H1213Y,ORF1b:P314L,ORF1b:V711I,S:D614G,S:N439K
69	AY.46.1	71.8988	1124.79	2.71668	2.64956	2.7855	93.4501	23556.1	2021-07-16	N:S194L,ORF14:Q41STOP,ORF1b:P314L,S:D614G
70	AY.34	65.6047	936.813	2.71646	2.643	2.79197	129199	1.26862e+07	2021-06-01	ORF1a:T4217I,ORF1b:P314L,S:D614G
71	AY.46.4	67.7008	997.502	2.71565	2.64447	2.78874	8991.08	1.38201e+06	2021-05-31	N:S194L,ORF14:Q41STOP,ORF1b:P314L,ORF3a:N119H,S:D614G,S:E654K
72	AY.46.6.1	116.254	2937.21	2.71348	2.67187	2.75574	187.637	22503.1	2021-11-11	N:S194L,ORF14:Q41STOP,ORF1a:C1847R,ORF1a:P1862S,ORF1a:T2007I,ORF1b:P314L,ORF8:V32L,ORF9b:P3L,S:D614G
73	AY.1	73.3109	1169.32	2.70241	2.63728	2.76915	8275.89	2.61831e+06	2021-04-12	N:M234I,N:P365S,N:P383L,N:S197L,ORF14:Q44STOP,ORF1a:F3071Y,ORF1a:H3580Q,ORF1a:K1657E,ORF1a:L4F,ORF1a:T3255I,ORF1b:M620T,ORF1b:P1000L,ORF3a:G196V,ORF3a:S74F,ORF7a:A105S,ORF8:L84S,S:D614G,S:L452R
74	AY.122	29.6033	192.169	2.6998	2.54169	2.86776	1.48406e+06	2.04952e+08	2021-03-09	ORF1b:P314L,S:D614G
75	AY.119	47.7254	496.677	2.69862	2.59951	2.8015	132146	8.30967e+06	2021-05-17	ORF1b:P1427L,ORF1b:Y1464C,ORF8:L84S
76	B.1.633	220.917	10600.4	2.69581	2.67414	2.71767	2.53189	19710.8	2021-04-03	E:T9I,M:A63T,M:Q19E,N:G204R,N:P13L,N:R203K,N:S413R,ORF14:G50N,ORF1a:A3657V,ORF1a:G1307S,ORF1a:P3395H,ORF1a:S135R,ORF1a:T3090I,ORF1a:T3255I,ORF1b:I1566V,ORF1b:P314L,ORF3a:T223I,ORF9b:P10S,S:A67V,S:D405N,S:D614G,S:D796Y,S:E484A,S:G339D,S:G446S,S:H655Y,S:K417N,S:N440K,S:N501Y,S:N679K,S:N764K,S:N969K,S:P681H,S:Q493R,S:Q498R,S:Q954H,S:S371F,S:S373P,S:S375F,S:S477N,S:T478K,S:T95I,S:Y505H
77	AY.113	40.6623	361.044	2.69367	2.57816	2.81435	31237	4.3831e+06	2021-06-24	N:S202N,ORF14:V49I,ORF1a:Q990L,ORF8:L84S,S:D614G
78	AY.132	47.5249	492.528	2.69317	2.59407	2.79606	270.687	10111.3	2021-11-09	ORF1a:I2501T,ORF1a:M4241I,ORF1b:A1521S,ORF1b:H1213Y,ORF1b:P314L,ORF1b:V711I,S:D614G,S:N439K
79	AY.98	27.2594	163.192	2.69232	2.52203	2.87411	15814	2.21404e+06	2021-05-11	N:A220V,ORF10:V30L,ORF14:L67F,ORF1b:P314L,S:A222V,S:D614G
80	AY.128	78.6618	1345.93	2.69106	2.63085	2.75266	23618.6	1.20606e+06	2021-07-13	ORF1a:D930N,ORF1a:I2501T,ORF1a:P3371S,ORF1b:H1213Y,ORF1b:P314L,S:D614G,S:N439K,S:V1228L
81	AY.92	39.7535	345.166	2.68517	2.56786	2.80785	109510	1.28246e+07	2021-05-18	N:A220V,ORF10:V30L,ORF14:L67F,ORF1b:P314L,S:A222V,S:D614G
82	AY.25.1	46.392	469.414	2.68479	2.58398	2.78955	124502	1.64028e+07	2021-06-14	ORF1a:E3764D,ORF1a:I2501T,ORF1a:M4241I,ORF1b:A1521S,ORF1b:H1213Y,ORF1b:P314L,ORF1b:V711I,S:D614G,S:N439K
83	AY.33.1	113.89	2819.06	2.68337	2.64188	2.72551	29042.7	882756	2021-10-26	N:S187L,ORF14:H34Y,ORF1b:P314L,S:D614G
84	AY.120.1	122.525	3262.38	2.68027	2.64178	2.71932	152.906	482880	2021-05-26	ORF1b:P314L,S:D614G
85	AY.124.1	66.2054	954.011	2.67901	2.60828	2.75166	13352.2	723340	2021-07-05	N:S193I,ORF14:V40F,ORF1a:E37D,ORF1a:I2501T,ORF1a:S3732A,ORF1b:G1583S,ORF1b:H1213Y,ORF1b:P314L,S:D614G,S:N439K
86	AY.125	60.8567	806.396	2.67781	2.60102	2.75686	160222	3.149e+07	2021-06-22	ORF1a:G400D,ORF1a:I2501T,ORF1a:M1769I,ORF1b:H1213Y,ORF1b:P314L,ORF9b:G31V,S:D614G,S:N439K
87	AY.133	71.6316	1116.46	2.67724	2.6119	2.74423	423.112	160484	2021-11-02	ORF1a:I2501T,ORF1a:L4064F,ORF1a:M4241I,ORF1b:A1521S,ORF1b:H1213Y,ORF1b:P314L,ORF1b:V711I,S:D614G,S:N439K
88	AY.120	76.7455	1281.25	2.67543	2.61447	2.7378	18597.2	5.10026e+06	2021-04-15	ORF1b:P314L
89	AY.91	80.8427	1421.48	2.67153	2.61381	2.73053	16122.4	3.67796e+06	2021-05-27	N:A220V,ORF10:V30L,ORF14:L67F,ORF1b:P314L,S:A222V,S:D614G
90	AY.41	126.797	3493.67	2.67036	2.63344	2.70779	14398.7	4.35612e+06	2021-06-01	N:S194L,ORF14:Q41STOP,ORF1a:A181T,ORF1a:D1625E,ORF1b:P314L,S:D614G,S:Q675H
91	AY.3	43.1746	406.807	2.66844	2.56163	2.7797	30011.4	1.0831e+07	2021-05-28	N:M234I,N:S194L,ORF14:Q41STOP,ORF1a:I1912V,ORF1a:K3353R,ORF1a:V751L,ORF1b:P314L,ORF3a:I62T,S:D138Y,S:D614G
92	AY.91.1	266.179	15388	2.66789	2.65027	2.68562	29.1158	32460.1	2021-06-23	N:A220V,ORF10:V30L,ORF14:L67F,ORF1b:P314L,S:A222V,S:D614G
93	AY.124	75.1388	1228.25	2.66441	2.6027	2.72758	14972.8	3.29837e+06	2021-05-11	ORF1a:I2501T,ORF1b:H1213Y,ORF1b:P314L,S:D614G,S:N439K
94	AY.99.2	96.7465	2034.86	2.66092	2.613	2.70972	156001	2.02068e+07	2021-06-21	N:A220V,ORF10:V30L,ORF14:L67F,ORF1a:A2554V,ORF1b:P314L,S:A222V,S:D614G
95	AY.98.1	45.0879	443.496	2.65953	2.55788	2.76523	64513.8	1.98488e+07	2021-03-16	N:A220V,ORF10:V30L,ORF14:L67F,ORF1b:P314L,ORF3a:V163I,S:A222V,S:D614G
96	AY.33	42.412	392.627	2.65937	2.55145	2.77185	72768.1	1.81218e+07	2021-03-09	N:S187L,ORF14:H34Y,ORF1a:L454F,ORF1b:P314L,S:D614G
97	AY.25	43.3266	409.664	2.65668	2.55122	2.7665	111145	1.46493e+07	2021-05-10	ORF1a:I2501T,ORF1a:M4241I,ORF1a:T1637I,ORF1b:A1521S,ORF1b:E1977D,ORF1b:H1213Y,ORF1b:P1570L,ORF1b:P314L,ORF1b:P976L,ORF1b:V711I,ORF3a:Q185H,ORF8:E64STOP,S:D614G,S:L189F,S:N439K,S:V772I
98	AY.116.1	79.7794	1384.39	2.65425	2.59656	2.71323	219.868	84108.8	2021-07-01	E:V62F,N:S202N,ORF14:V49I,ORF1a:M3655I,ORF1b:P2162S,ORF8:L84S
99	AY.107	78.3595	1335.62	2.65325	2.59457	2.71326	17716.4	1.69175e+06	2021-05-20	N:S202N,ORF14:V49I,ORF1a:M3655I,ORF8:E92K,ORF8:L84S
100	AY.44	29.6475	192.739	2.65236	2.50017	2.8138	40477.4	1.46082e+07	2021-04-30	N:S194L,ORF14:Q41STOP,ORF1a:L1748M,ORF1b:P314L,ORF1b:T1774I,ORF1b:V2061L,ORF1b:V2564A,S:D614G
101	AY.112	52.7602	606.581	2.652	2.5654	2.74152	15085	5.87039e+06	2021-02-09	N:S202N,ORF14:V49I,ORF1a:L3667F,ORF1a:M3655I,ORF8:E92K,ORF8:L84S,ORF9b:R32P,S:F157L,S:Q613H
102	AY.3.2	224.887	10984.8	2.64571	2.62524	2.66634	3655.46	350164	2021-09-13	N:P344L,ORF1b:P314L,S:D614G,S:S939F
103	AY.72	54.9193	657.083	2.64214	2.55954	2.7274	2173.04	912932	2021-07-30	N:A220V,N:P365S,ORF10:V30L,ORF14:L67F,ORF1b:P314L,ORF8:H40Y,S:A222V,S:D614G,S:S256L
104	AY.22	223.362	10836.4	2.64158	2.62103	2.66228	58.776	51205.2	2021-06-08	N:T334I,ORF1a:I2501T,ORF1a:M4241I,ORF1b:A1521S,ORF1b:H1213Y,ORF1b:P314L,ORF1b:P976L,ORF1b:V711I,ORF3a:Q185H,S:D614G,S:L189F,S:N439K,S:V772I
105	AY.3.1	98.0528	2090.12	2.63694	2.59055	2.68416	1434.48	841782	2021-06-02	N:S194L,ORF14:Q41STOP,ORF1a:A3615V,ORF1a:I4127V,ORF1a:K3353R,ORF1a:M1769I,ORF1a:M2259I,ORF1a:T484A,ORF1b:K1873N,ORF1b:P314L,S:D614G,S:S477N
106	AY.9.2	30.2032	199.968	2.63456	2.48719	2.79067	150391	6.81731e+07	2021-03-16	N:A220V,ORF10:V30L,ORF14:L67F,ORF1a:E910G,ORF1a:T2800I,ORF1b:P314L,S:A222V,S:D614G
107	AY.112.1	355.992	27522.1	2.63404	2.62121	2.64693	8.0935	48963.4	2021-08-25	N:S202N,ORF14:V49I,ORF1b:V972I,ORF8:L84S
108	AY.6	56.5815	697.34	2.634	2.55431	2.71617	33535	5.51514e+06	2021-04-25	ORF1b:P314L,S:D614G
109	AY.5.4	45.558	452.754	2.62823	2.53008	2.73018	16299.4	5.08282e+06	2021-07-01	ORF1b:P314L,ORF3a:V13L,S:D614G
110	AY.114	119.137	3084.58	2.62765	2.5897	2.66617	378.322	372440	2021-06-03	N:S202N,ORF14:V49I,ORF8:L84S,S:D614G
111	AY.118	73.8582	1186.81	2.62641	2.56551	2.68874	18260.6	2.82176e+06	2021-06-07	ORF8:L84S
112	AY.122.1	151.054	4957.3	2.62463	2.59472	2.65488	14672.8	1.8494e+06	2021-06-16	ORF1b:P314L,S:D614G
113	AY.9.2.2	59.1342	761.502	2.62362	2.54795	2.70153	2704.11	798707	2021-08-23	N:A220V,ORF10:V30L,ORF14:L67F,ORF1b:P314L,S:A222V,S:D614G
114	AY.84	58.8987	755.464	2.62349	2.54754	2.70171	1552.09	594955	2021-08-06	N:A220V,ORF10:V30L,ORF14:L67F,ORF1b:P314L,S:A222V,S:A262S,S:D614G,S:P272L
115	AY.116	53.9882	635.057	2.62303	2.54031	2.70844	85807.2	2.20384e+07	2021-05-07	N:A35V,N:S202N,ORF14:V49I,ORF1a:A3529T,ORF1a:V86F,ORF1b:A975V,ORF1b:D1183Y,ORF3a:S171L,ORF8:L84S,ORF9b:R32C,S:H655Y,S:N501T
116	AY.20.1	90.5786	1783.94	2.6214	2.57184	2.67192	465.938	128402	2021-09-20	ORF1a:I2501T,ORF1a:M4241I,ORF1b:A1521S,ORF1b:H1213Y,ORF1b:P314L,ORF1b:P976L,ORF1b:V711I,ORF3a:Q185H,S:D614G,S:L189F,S:N439K,S:V772I
117	AY.5.3	65.576	935.995	2.62063	2.55247	2.69062	120.998	67636.5	2021-07-07	M:A63T,N:D81Y,N:G215V,ORF14:V62L,ORF1a:Y3722C,ORF1b:P314L,ORF1b:S1023G,ORF9b:Q77H,S:D614G,S:H49Y,S:N450K,S:S477N,S:T19I,S:T259R
118	AY.108	65.9498	946.674	2.6206	2.55282	2.69018	2794.71	1.37566e+06	2021-07-01	N:S202N,ORF14:V49I,ORF1a:M3655I,ORF1b:P1727L,ORF8:E92K,ORF8:L84S
119	AY.20	67.5253	992.348	2.61995	2.55376	2.68785	68303.3	1.31428e+07	2021-05-21	N:A182S,ORF14:K28N,ORF1a:I2501T,ORF1a:M4241I,ORF1b:A1521S,ORF1b:H1213Y,ORF1b:P314L,ORF1b:V711I,S:D614G,S:N439K
120	AY.106	89.4676	1740.49	2.61994	2.56983	2.67102	29517.2	5.84757e+06	2021-04-24	N:S202N,ORF14:V49I,ORF1a:M3655I,ORF8:E92K,ORF8:L84S
121	AY.99.1	73.9731	1190.5	2.61977	2.55929	2.68167	3384.88	790663	2021-07-15	N:A220V,ORF10:V30L,ORF14:L67F,ORF1b:P314L,ORF1b:V1760I,ORF3a:V163I,S:A222V,S:D614G
122	AY.101	80.1863	1398.52	2.61908	2.56327	2.6761	78351.1	7.77098e+06	2021-05-01	N:S202N,ORF14:V49I,ORF8:L84S
123	AY.80	72.4263	1141.32	2.61908	2.55736	2.68228	76.3636	53312.9	2021-07-15	N:A220V,ORF10:V30L,ORF14:L67F,ORF1b:P314L,S:A222V,S:D614G,S:P272L
124	AY.85	91.6251	1825.35	2.61888	2.56998	2.66871	298132	2.25319e+07	2021-06-10	N:A220V,N:H145Y,ORF10:V30L,ORF14:L67F,ORF1b:P314L,S:A222V,S:A262S,S:D614G,S:P272L
125	AY.5.2	104.032	2352.5	2.61816	2.57507	2.66197	32416.6	2.55273e+06	2021-06-09	ORF1b:P314L,S:D614G
126	AY.105	100.553	2197.98	2.61815	2.57358	2.66349	225.962	111224	2021-06-14	N:S202N,ORF14:V49I,ORF1a:M3655I,ORF1a:T1760I,ORF8:E92K,ORF8:L84S
127	AY.79	85.3629	1584.64	2.61813	2.56571	2.67162	148707	1.40603e+07	2021-06-06	N:A220V,ORF10:V30L,ORF14:L67F,ORF1a:G519S,ORF1b:P314L,ORF3a:T223N,S:A222V,S:D614G,S:Q1071L
128	AY.104	105.713	2429.08	2.61766	2.57526	2.66075	2525.51	698636	2021-07-19	N:S202N,ORF14:V49I,ORF1a:M3655I,ORF8:E92K,ORF8:L84S
129	AY.88	90.2752	1772.02	2.61763	2.56806	2.66816	10554.5	2.07556e+06	2021-06-15	N:A220V,ORF10:V30L,ORF14:L67F,ORF1a:P959S,ORF1b:D1973G,ORF1b:P314L,S:A222V,S:A262S,S:D614G,S:E484K,S:L1063F,S:P272L,S:T572I
130	AY.102	137.421	4103.24	2.61707	2.58442	2.65014	138893	8.55054e+06	2021-06-17	N:G18V,N:S202N,ORF14:V49I,ORF8:L84S,ORF9b:V15L
131	AY.32	137.652	4117.09	2.61678	2.58418	2.64978	2041.42	1.15289e+06	2021-06-01	ORF1b:M657I,ORF1b:P314L,S:D614G
132	AY.87	148.217	4772.89	2.61654	2.58626	2.64717	1288.55	90991	2021-05-21	N:A220V,ORF10:V30L,ORF14:L67F,ORF1b:P314L,S:A222V,S:A262S,S:D614G,S:P272L
133	AY.90	156.413	5315.08	2.61644	2.58774	2.64546	51.7778	15804.4	2021-05-29	N:A220V,ORF10:V30L,ORF14:L67F,ORF1b:P314L,ORF8:V62L,S:A222V,S:D614G,S:L54F
134	AY.78	187.786	7660.07	2.61637	2.59245	2.64052	49.917	47509.8	2021-07-12	N:A220V,N:A252S,ORF10:V30L,ORF14:L67F,ORF1a:L3338F,ORF1a:M3655V,ORF1b:P314L,S:A222V,S:D614G
135	AY.99	93.5163	1901.39	2.61617	2.56836	2.66487	599.947	457448	2021-05-04	N:A220V,ORF10:V30L,ORF14:L67F,ORF1b:P314L,ORF3a:V163I,S:A222V,S:D614G
136	AY.76	229.741	11464	2.61594	2.59638	2.63565	3321.94	749768	2021-06-17	N:A220V,N:P365S,ORF10:V30L,ORF14:L67F,ORF1b:P314L,S:A222V,S:D614G
137	AY.93	149.556	4859.54	2.61593	2.58594	2.64627	18.2875	86470.2	2021-06-07	N:A220V,ORF10:V30L,ORF14:L67F,ORF1a:S2406L,ORF1b:P314L,ORF1b:R2257S,S:A222V,S:D614G
138	AY.94	131.73	3770.63	2.61563	2.58161	2.65009	41911.7	3.60919e+06	2021-05-24	N:A220V,ORF10:V30L,ORF14:L67F,ORF1a:S2406L,ORF1b:P314L,ORF1b:R2257S,S:A222V,S:D614G
139	AY.73	59.5117	771.231	2.61549	2.54079	2.69239	10059.7	1.73633e+06	2021-07-12	N:A220V,N:P365S,ORF10:V30L,ORF14:L67F,ORF1b:P314L,ORF1b:S961L,S:A222V,S:D614G,S:P1162S
140	AY.102.2	278.706	16870.2	2.61546	2.59933	2.63169	6235.77	456267	2021-08-09	N:S202N,ORF14:V49I,ORF1a:V3718F,ORF3a:A99S,ORF8:L84S,S:D614N
141	AY.5.5	107.829	2527.22	2.61514	2.57366	2.6573	253.498	378483	2021-06-02	ORF1b:D1292G,ORF1b:P314L,ORF3a:V13L,S:D614G
142	AY.86	153.708	5132.91	2.61479	2.58563	2.64428	1.46791	55540.4	2021-05-08	N:A220V,ORF10:V30L,ORF14:L67F,ORF1b:P314L,ORF1b:V1110L,S:A222V,S:D614G,S:P272L
143	AY.82	243.016	12826.8	2.6146	2.59612	2.63321	301.236	2.74222e+06	2021-05-10	N:A220V,ORF10:V30L,ORF14:L67F,ORF1b:P314L,ORF1b:T2376I,ORF3a:R68I,S:A222V,S:A262S,S:D614G,S:P272L
144	AY.102.1	260.869	14780.2	2.61438	2.59716	2.63171	6695.91	508732	2021-08-14	N:S202N,ORF14:V49I,ORF8:L84S
145	AY.81	145.435	4595.5	2.61419	2.5834	2.64535	6.62756	24798.1	2021-06-11	N:A220V,ORF10:V30L,ORF14:L67F,ORF1b:P314L,S:A222V,S:A262S,S:D614G,S:P272L
146	AY.45	127.3	3521.42	2.61354	2.5784	2.64915	50000.9	1.02286e+07	2021-05-20	N:S194L,ORF14:Q41STOP,ORF1b:P314L,S:D614G
147	AY.5.1	248.703	13434.1	2.61353	2.59549	2.6317	12.3916	15241.9	2021-06-11	N:S194L,ORF14:Q41STOP,ORF1a:K2511N,ORF1b:P314L,S:D614G
148	AY.21	130.46	3698.34	2.6125	2.57824	2.64722	10762.2	1.2976e+06	2021-06-09	N:T334I,ORF1a:I2501T,ORF1a:M4241I,ORF1b:A1521S,ORF1b:H1213Y,ORF1b:P314L,ORF1b:P976L,ORF1b:V711I,ORF3a:Q185H,S:D614G,S:G1219V,S:L189F,S:N439K,S:V772I
149	AY.5	50.5993	558.064	2.61193	2.52455	2.70234	122517	2.4866e+07	2021-04-25	N:S194L,N:T393I,ORF14:Q41STOP,ORF1b:P314L,S:D614G
150	AY.110	93.4163	1897.33	2.61074	2.56308	2.65927	201.82	165114	2021-05-18	N:S202N,ORF14:V49I,ORF1a:L3667F,ORF1a:M3655I,ORF8:E92K,ORF8:L84S,S:F157L,S:P681R,S:Q613H
151	AY.120.2.1	130.803	3717.8	2.60453	2.57058	2.63892	698.588	708544	2021-06-18	ORF1a:G894S,ORF1b:P314L,S:D1146H,S:D614G
152	AY.120.2	151.42	4981.32	2.60452	2.57517	2.63421	0.185759	43811.1	2021-05-17	N:G18C,ORF1b:P314L,ORF9b:L14F,S:D614G
153	AY.122.2	82.4779	1479.48	2.59058	2.53756	2.64471	1320.12	1.34123e+06	2021-07-07	ORF1b:P314L,S:D614G
154	AY.23.2	135.687	4000.44	2.5894	2.55707	2.62214	187.364	228822	2021-08-03	ORF1a:I2501T,ORF1a:M4241I,ORF1b:A1521S,ORF1b:E1977D,ORF1b:H1213Y,ORF1b:P1570L,ORF1b:P314L,ORF1b:P976L,ORF1b:V711I,ORF3a:Q185H,S:D614G,S:L189F,S:N439K,S:V772I
155	AY.23.1	120.042	3131.59	2.58918	2.55267	2.6262	314.003	535783	2021-08-24	ORF1a:I2501T,ORF1a:M4241I,ORF1b:A1521S,ORF1b:E1977D,ORF1b:H1213Y,ORF1b:P1570L,ORF1b:P314L,ORF1b:P976L,ORF1b:V711I,ORF3a:Q185H,S:D614G,S:L189F,S:N439K,S:V772I
156	AY.23	95.8005	1995.3	2.58901	2.54335	2.63548	459397	5.12206e+07	2021-01-08	N:P67S,N:T334I,ORF1a:I2501T,ORF1a:M4241I,ORF1a:R73C,ORF1b:A1521S,ORF1b:H1213Y,ORF1b:P314L,ORF1b:P976L,ORF1b:V711I,ORF3a:Q185H,ORF8:L60F,S:D614G,S:L189F,S:N439K,S:V772I
157	AY.7.2	70.1952	1072.21	2.58846	2.52638	2.65206	1441.97	1.54153e+06	2021-07-01	N:A220V,N:P365S,ORF10:V30L,ORF14:L67F,ORF1b:M2667I,ORF1b:P314L,S:A222V,S:D614G
158	AY.7.1	87.6395	1670.18	2.58418	2.53451	2.63482	4398.25	1.66714e+06	2021-06-23	N:A220V,N:P365S,ORF10:V30L,ORF14:L67F,ORF1b:P314L,S:A222V,S:D614G
159	AY.7	167.513	6095.94	2.58409	2.55799	2.61046	820.136	498041	2021-05-07	N:A220V,ORF10:V30L,ORF14:L67F,ORF1b:I1539T,ORF1b:P314L,S:A222V,S:D614G
160	AY.42	22.6987	113.637	2.58088	2.39483	2.78138	69216.3	2.0782e+07	2021-01-15	N:S194L,ORF14:Q41STOP,ORF1b:P314L,ORF1b:T1511I,S:D614G,S:E484K,S:V213G
161	B.1.640.2	105.434	2416.28	2.57702	2.53592	2.61879	0.719243	474.636	2021-11-18	N:G204R,N:R203K,ORF14:G50N,ORF1b:P314L,S:D614G
162	AY.9.2.1	268.445	15651	2.56902	2.5529	2.58523	1.68696	18845.8	2021-07-01	N:A220V,ORF10:V30L,ORF14:L67F,ORF1b:P314L,S:A222V,S:D614G,S:M1237I
163	AY.77	170.505	6315.55	2.56696	2.54168	2.5925	7.44895	28980.5	2021-06-11	N:A220V,ORF10:V30L,ORF14:L67F,ORF1b:P314L,ORF1b:V2073L,S:A222V,S:D614G
164	AY.95	105.75	2430.79	2.56389	2.52335	2.60507	28362	3.83719e+06	2021-05-08	N:A220V,ORF10:V30L,ORF14:L67F,ORF1a:Q3777R,ORF1a:S2406L,ORF1b:P314L,ORF1b:R2257S,S:A222V,S:D614G
165	AY.51	47.5095	492.211	2.53113	2.44421	2.62114	616.374	542615	2021-07-15	ORF1b:P314L,ORF1b:V2691F,ORF3a:V13L,S:D614G,S:G257D
166	AY.47	69.5309	1052.05	2.53074	2.47105	2.59188	7401.63	2.15799e+06	2021-06-06	N:S194L,ORF14:Q41STOP,ORF1a:D4165G,ORF1b:A1609S,ORF1b:P314L,S:D614G
167	AY.26	59.3347	766.664	2.51283	2.44408	2.58351	22171.5	1.21353e+07	2021-04-21	N:G34W,ORF1a:I2501T,ORF1a:L320F,ORF1a:M4241I,ORF1a:V365F,ORF1b:A1521S,ORF1b:H1213Y,ORF1b:P314L,ORF1b:V2172I,ORF1b:V711I,S:D614G,S:N439K
168	AY.96	198.837	8587.89	2.50232	2.4818	2.52302	202.536	3.05358e+07	2021-07-02	N:A220V,ORF10:V30L,ORF14:L67F,ORF1a:F3957L,ORF1b:P314L,S:A222V,S:D614G
169	AY.35	84.2402	1543.29	2.48889	2.44128	2.53744	217.703	137415	2021-06-11	ORF1b:L1220P,ORF1b:P314L,S:D614G
170	AY.42.1	121.451	3205.49	2.47067	2.43808	2.5037	4581.31	600686	2021-07-19	N:S194L,ORF14:Q41STOP,ORF1a:A566T,ORF1a:T3032I,ORF1b:P314L,S:D614G
171	AY.65	53.7809	630.204	2.45999	2.38769	2.53447	768.562	2.06013e+06	2021-05-10	N:A220V,ORF10:V30L,ORF14:L67F,ORF1a:Y1920H,ORF1b:P314L,ORF1b:V2178F,S:A222V,S:D614G
172	AY.9	29.2681	187.879	2.45994	2.32874	2.59854	4787.65	7.54344e+06	2021-04-15	N:A220V,N:D377Y,ORF10:V30L,ORF14:L67F,ORF1a:R24C,ORF1b:P314L,S:A222V,S:A262S,S:D614G,S:P272L
173	AY.27	35.5157	275.852	2.45	2.34232	2.56263	268.569	450090	2021-04-21	ORF1a:I2010T,ORF1b:P314L,S:D614G
174	AY.2	137.356	4099.39	2.4468	2.41858	2.47536	11.8757	128839	2021-05-22	ORF1a:I2501T,ORF1a:M4241I,ORF1a:T4088I,ORF1b:A1521S,ORF1b:H1213Y,ORF1b:P314L,ORF1b:V711I,ORF8:I9T,S:D614G,S:N439K
175	B.1.617.2	8.05595	15.4041	2.4406	2.00377	2.97266	948452	2.50579e+08	2020-12-01	E:T9I,M:A63T,M:D3G,M:Q19E,N:G204R,N:P13L,N:R203K,ORF14:G50N,ORF1a:A2554V,ORF1a:A2710T,ORF1a:I3758V,ORF1a:K856R,ORF1a:P3395H,ORF1a:T3255I,ORF1b:I1566V,ORF1b:P314L,ORF9b:P10S,S:A67V,S:D614G,S:D796Y,S:E484A,S:G339D,S:G446S,S:G496S,S:H655Y,S:K417N,S:L981F,S:N440K,S:N501Y,S:N679K,S:N764K,S:N856K,S:N969K,S:P681H,S:Q493R,S:Q498R,S:Q954H,S:R346K,S:S371L,S:S373P,S:S375F,S:S477N,S:T478K,S:T547K,S:T95I,S:Y505H
176	AY.60	68.7058	1027.28	2.43835	2.38268	2.49533	591.628	1.54781e+06	2021-07-02	N:A220V,ORF14:L67F,ORF1b:P314L,S:A222V,S:D614G
177	AY.28	99.0231	2131.65	2.42355	2.3853	2.4624	1528.52	517898	2021-06-22	ORF1b:P314L,S:D614G
178	AY.74	85.3929	1585.76	2.41783	2.37378	2.46271	158.308	436859	2021-04-28	N:A220V,N:P365S,ORF10:V30L,ORF14:L67F,ORF1b:P314L,S:A222V,S:D614G
179	AY.75	44.9072	439.963	2.41432	2.3315	2.50008	5984.41	3.64613e+06	2021-04-08	N:A220V,N:P365S,ORF10:V30L,ORF14:L67F,ORF1a:S166G,ORF1b:P314L,S:A222V,S:D614G
180	AY.56	158.609	5465.34	2.40931	2.38568	2.43318	2.58897	7892.46	2021-06-08	N:S190G,ORF1b:P314L,ORF3a:V13L,S:D614G
181	AY.64	59.8333	779.568	2.40426	2.34242	2.46775	11.9422	81359.8	2021-05-24	N:A220V,ORF10:V30L,ORF14:L67F,ORF1b:L820F,ORF1b:P314L,S:A222V,S:D614G
182	AY.4.7	64.5245	906.282	2.40297	2.34563	2.46171	1352.44	3.36242e+06	2021-07-01	N:S194L,ORF14:Q41STOP,ORF1b:P314L,S:D614G,S:P681H
183	AY.37	67.6761	996.775	2.40259	2.34791	2.45854	18930.7	2.50674e+06	2021-05-31	N:S194L,ORF14:Q41STOP,ORF1b:P314L,S:D614G
184	AY.69	120.887	3175.82	2.4015	2.37076	2.43263	36210.1	1.96146e+06	2021-06-17	N:A220V,ORF10:V30L,ORF14:L67F,ORF1b:P314L,S:A222V,S:D614G
185	AY.70	86.5098	1627.45	2.39541	2.35281	2.43877	2354.78	6.73866e+06	2021-04-24	N:A220V,N:P365S,ORF10:R24L,ORF10:V30L,ORF14:L67F,ORF1b:P314L,S:A222V,S:D614G,S:K1045N
186	AY.57	68.6427	1025.39	2.39339	2.33993	2.44806	41383.8	7.36772e+06	2021-05-01	ORF1a:K292N,ORF1b:P314L,ORF3a:V13L,S:D614G
187	AY.61	69.4381	1049.25	2.39273	2.33991	2.44674	120.402	616485	2021-05-26	N:A220V,ORF10:V30L,ORF14:L67F,ORF1b:P314L,S:A222V,S:D614G
188	AY.19	310.073	20880.6	2.3927	2.38077	2.40469	28.3982	67840.2	2021-05-30	ORF1a:I2501T,ORF1a:M4241I,ORF1b:A1521S,ORF1b:H1213Y,ORF1b:P314L,ORF1b:V711I,S:D614G,S:N439K
189	AY.59	64.0736	893.689	2.39268	2.3355	2.45126	114385	5.51437e+07	2021-05-13	N:D401Y,ORF1a:G442S,ORF1b:P314L,ORF3a:V13L,S:D614G
190	AY.71	69.8682	1062.26	2.39225	2.33978	2.4459	488.433	739591	2021-05-04	N:A220V,N:P365S,ORF10:V30L,ORF14:L67F,ORF1a:E754D,ORF1b:P314L,S:A222V,S:D614G
191	AY.62	78.9593	1356.12	2.39214	2.34566	2.43955	31.6612	104609	2021-05-18	N:A220V,ORF10:V30L,ORF14:L67F,ORF1b:P314L,S:A222V,S:D614G
192	AY.66	86.7016	1634.67	2.39124	2.34891	2.43434	648.656	4.36999e+06	2021-05-07	N:A220V,N:P365S,ORF10:V30L,ORF14:L67F,ORF1b:P314L,S:A222V,S:D1163Y,S:D614G,S:G1167V
193	AY.58	101.128	2223.15	2.39089	2.35456	2.42778	45.367	247119	2021-03-16	ORF1b:P314L,ORF3a:V13L,ORF8:A51V,S:D614G
194	AY.75.3	98.5321	2110.58	2.39027	2.35302	2.42812	8.3125	102751	2021-06-07	N:A220V,N:P365S,ORF10:V30L,ORF14:L67F,ORF1a:N3937S,ORF1a:T1543I,ORF1b:P314L,ORF1b:S2198I,S:A222V,S:D614G
195	AY.75.2	153.571	5123.79	2.39003	2.36606	2.41424	14068.8	2.30589e+06	2021-06-30	N:A220V,N:P365S,ORF10:V30L,ORF14:L67F,ORF1b:P314L,ORF3a:R122I,S:A222V,S:D614G
196	AY.67	133.701	3884.23	2.38984	2.36234	2.41767	12.4432	117344	2021-05-18	N:A220V,N:P365S,ORF10:V30L,ORF14:L67F,ORF1a:A3571V,ORF1b:P314L,S:A222V,S:D1163Y,S:D614G,S:G1167V
197	AY.38	104.913	2392.52	2.38967	2.35468	2.42517	23089.5	5.07044e+06	2021-04-03	N:E367D,N:S194L,ORF14:Q41STOP,ORF1b:P314L,S:D614G
198	AY.63	235.148	12009.8	2.38905	2.37338	2.40482	235.709	1.89285e+07	2021-06-25	N:A220V,ORF10:V30L,ORF14:L67F,ORF1b:P314L,S:A222V,S:D614G
199	AY.24	110.287	2643.66	2.38894	2.35567	2.42268	37429.8	9.73513e+06	2021-05-03	N:M234I,ORF1a:I2501T,ORF1a:M4241I,ORF1b:A1521S,ORF1b:E1977D,ORF1b:H1213Y,ORF1b:P1570L,ORF1b:P314L,ORF1b:P976L,ORF1b:V711I,ORF3a:Q185H,ORF8:E64STOP,S:D614G,S:L189F,S:N439K,S:V772I
200	AY.11	309.688	20828.7	2.38867	2.37677	2.40063	1.77431	10005.8	2021-05-03	M:I82S,N:D22Y,N:S202N,ORF14:V49I,ORF1a:A3209V,ORF1a:M3655I,ORF1a:V86F,ORF1b:I1987V,ORF1b:M1499I,ORF7a:V71L,ORF8:E92K,ORF8:L84S,ORF9b:Q18H,S:F565L,S:H655Y,S:N501Y,S:Y449H
201	AY.68	99.4737	2151.07	2.38839	2.35155	2.42581	80649.2	1.05602e+07	2021-06-16	N:A220V,ORF10:V30L,ORF14:L67F,ORF1b:P314L,S:A222V,S:D614G
202	AY.55	158.213	5438.07	2.38793	2.36471	2.41138	1599.82	484162	2021-04-23	N:S194L,ORF14:Q41STOP,ORF1a:K1655N,ORF1a:R3480S,ORF1b:P314L,ORF3a:T175I,ORF3a:V13L,ORF3a:V202I,S:D614G
203	AY.14	66.7922	970.96	2.38476	2.33029	2.44051	63526.1	1.14615e+07	2021-04-22	ORF1a:I2501T,ORF1a:L4064F,ORF1a:M4241I,ORF1a:S1733F,ORF1b:A1521S,ORF1b:H1213Y,ORF1b:P314L,ORF1b:V711I,S:D614G,S:N439K,S:V143F
204	AY.10	95.881	1998.65	2.37028	2.33272	2.40844	0.499718	89989.6	2021-04-16	ORF1a:D75E,ORF1a:P971L,ORF1b:F1757L,ORF8:L84S,ORF8:V62L
205	AY.17	216.678	10197.7	2.36914	2.35247	2.38594	1.05252	15830.9	2021-05-12	ORF1a:I2501T,ORF1a:M4241I,ORF1a:S2552A,ORF1b:A1521S,ORF1b:H1213Y,ORF1b:P314L,ORF1b:V711I,S:D614G,S:N439K,S:V70I
206	AY.54	64.9685	918.771	2.33035	2.27723	2.38471	199.934	896506	2021-05-21	M:I52T,ORF1a:N3537D,ORF1b:P314L,ORF3a:T175I,ORF3a:V13L,S:D614G
207	AY.15	131.781	3773.56	2.32577	2.29955	2.3523	2.95671	42222.6	2021-05-01	ORF1a:I2501T,ORF1a:M4241I,ORF1b:A1521S,ORF1b:H1213Y,ORF1b:P314L,ORF1b:V1706I,ORF1b:V711I,S:D614G,S:N439K
208	AY.50	177.479	6842.5	2.30987	2.29068	2.32922	42.5629	586320	2021-06-09	ORF1b:P314L,ORF1b:V1271L,ORF3a:V13L,S:D614G
209	B.1.243.2	194.341	8203.96	2.30749	2.29	2.32511	0.60238	8762.69	2021-05-25	M:T175M,N:G204R,N:R203K,ORF14:G50N,ORF1b:P314L,S:D614G
210	AY.49	184.083	7361.02	2.30579	2.28736	2.32437	2.26018	43280.8	2021-05-17	M:A2V,N:S194L,ORF14:Q41STOP,ORF1a:A2388V,ORF1a:E754D,ORF1b:P314L,S:D614G
211	AY.16	41.3802	373.842	2.30271	2.22209	2.38626	8719.7	5.41242e+06	2021-04-08	ORF1a:I2501T,ORF1a:M4241I,ORF1b:A1521S,ORF1b:H1213Y,ORF1b:P314L,ORF1b:V711I,ORF3a:G172D,ORF3a:K67N,S:D614G,S:N439K
212	AY.16.1	82.0517	1464.25	2.29815	2.25732	2.33972	17.7489	117229	2021-07-01	ORF1a:I2501T,ORF1a:M4241I,ORF1b:A1521S,ORF1b:H1213Y,ORF1b:P314L,ORF1b:V711I,ORF7b:A15S,S:D614G,S:G1223S,S:N439K,S:V70I
213	AY.13	84.3905	1548.79	2.29805	2.25834	2.33845	14.6652	235831	2021-04-30	N:S194L,ORF14:Q41STOP,ORF1a:I2501T,ORF1b:H1213Y,ORF1b:M1573I,ORF1b:P314L,S:D614G,S:N439K
214	AY.53	111.441	2699.2	2.29591	2.26584	2.32637	200.473	4.59988e+06	2021-05-08	ORF1b:A88V,ORF1b:P314L,ORF3a:V13L,S:D614G
215	AY.52	155.728	5268.71	2.29565	2.2741	2.31741	0.219584	25153.3	2021-05-29	ORF1b:A941V,ORF1b:P314L,ORF3a:V13L,S:D614G
216	AY.8	229.973	11487.1	2.29523	2.28062	2.30993	0.0015705	1322.05	2021-04-22	N:A220V,ORF10:V30L,ORF14:L67F,ORF1b:I2273S,ORF1b:P314L,ORF1b:V1271L,ORF7a:E121V,S:A222V,S:D614G
217	AY.18	157.03	5357.1	2.29454	2.2732	2.31609	0.000426027	1358.95	2021-05-01	ORF1a:A702S,ORF1a:I2501T,ORF1a:M4241I,ORF1b:A1521S,ORF1b:H1213Y,ORF1b:P314L,ORF1b:V1320M,ORF1b:V711I,S:D614G,S:N439K
218	C.1.2	71.6943	1118.41	2.25385	2.20926	2.29935	28.1014	232018	2021-06-07	ORF1a:L3352F,ORF1a:T265I,ORF1b:P314L,ORF3a:Q57H,ORF8:S24L,S:D614G
219	BB.1	64.5081	905.822	2.22741	2.17926	2.27661	2565.92	1.37138e+06	2021-06-13	E:V49L,ORF1a:M902V,ORF1a:T265I,ORF1b:P314L,ORF3a:Q57H,ORF8:S24L,S:D614G
220	B.1.621.2	268.062	15606.4	2.22379	2.21215	2.23548	7.64006	6711.47	2021-07-15	E:T9I,M:A63T,M:D3G,M:Q19E,N:G204R,N:P13L,N:R203K,ORF14:G50N,ORF1a:A2710T,ORF1a:I3758V,ORF1a:K856R,ORF1a:P3395H,ORF1a:T3255I,ORF1b:I1566V,ORF1b:P314L,ORF9b:P10S,S:A67V,S:D614G,S:D796Y,S:E484A,S:G339D,S:G496S,S:H655Y,S:L452R,S:L981F,S:N501Y,S:N679K,S:N856K,S:N969K,S:P681H,S:Q493R,S:Q498R,S:Q954H,S:R346K,S:S371L,S:S373P,S:S375F,S:S477N,S:T478K,S:T547K,S:T95I,S:Y505H
221	AY.48	56.0822	685.123	2.1899	2.13681	2.24431	3.02126	81248.2	2021-05-19	N:S194L,ORF14:Q41STOP,ORF1b:P314L,S:D614G
222	B.1.637.1	52.6965	605.122	2.18315	2.12712	2.24066	0.0366823	855.149	2021-11-10	N:G204R,N:R203K,ORF14:G50N,ORF1b:P314L,S:D614G
223	AY.40	113.471	2798.39	2.15449	2.12912	2.18017	17634.2	5.76315e+06	2021-07-13	N:P13L,N:S194L,N:S202G,ORF14:Q41STOP,ORF1a:A181T,ORF1a:A2344V,ORF1a:D3222N,ORF1a:G3971S,ORF1a:H1500Y,ORF1a:K3353R,ORF1a:Q3777R,ORF1a:S2926F,ORF1a:T3646A,ORF1b:E1728D,ORF1b:P314L,ORF3a:S171L,ORF9b:P10S,S:D614G,S:D936H,S:N501T,S:N679K,S:N751K,S:T478K
224	AY.30	75.1509	1228.65	2.11797	2.08135	2.15524	17193.9	1.06486e+07	2021-05-13	ORF1a:T1840I,ORF1b:P314L,ORF8:P30L,S:D614G
225	AY.31	179.422	6993.13	2.11481	2.09945	2.13028	10.298	105003	2021-07-01	N:T366R,ORF1b:P314L,S:D614G
226	P.1.12.1	90.6699	1787.53	2.08474	2.05552	2.11437	60.729	257410	2021-08-03	N:T205I,ORF14:L52F,ORF1a:T265I,ORF1b:P314L,ORF1b:T76I,ORF3a:Q57H,ORF6:M19I,S:D614G,S:T1116N
227	B.1.621	48.4459	511.731	2.05693	2.00439	2.11085	7010.97	1.48067e+07	2021-02-26	E:T9I,M:A63T,M:D3G,M:Q19E,N:G204R,N:P13L,N:R203K,ORF14:G50N,ORF1a:A2710T,ORF1a:I3758V,ORF1a:K856R,ORF1a:P3395H,ORF1a:T3255I,ORF1b:I1566V,ORF1b:P314L,ORF9b:P10S,S:A67V,S:D614G,S:D796Y,S:E484A,S:G339D,S:G496S,S:H655Y,S:L981F,S:N501Y,S:N679K,S:N764K,S:N856K,S:N969K,S:P681H,S:Q493R,S:Q498R,S:Q954H,S:S371L,S:S373P,S:S375F,S:S477N,S:T478K,S:T547K,S:T95I,S:Y505H
228	B.1.621.1	78.4334	1338.14	2.04113	2.00915	2.07361	10275.4	1.03313e+06	2021-04-24	E:T9I,M:A63T,M:D3G,M:Q19E,N:G204R,N:P13L,N:R203K,ORF14:G50N,ORF1a:A2710T,ORF1a:I3758V,ORF1a:K856R,ORF1a:P3395H,ORF1a:T3255I,ORF1b:I1566V,ORF1b:P314L,ORF9b:P10S,S:A67V,S:D614G,S:D796Y,S:E484A,S:G339D,S:G496S,S:H655Y,S:L452R,S:L981F,S:N501Y,S:N679K,S:N764K,S:N856K,S:N969K,S:P681H,S:Q493R,S:Q498R,S:Q954H,S:S371L,S:S373P,S:S375F,S:S477N,S:T478K,S:T547K,S:T95I,S:Y505H
229	BB.2	113.286	2789.24	2.03181	2.00988	2.05398	3.11209	10079.8	2021-06-26	ORF1a:T265I,ORF1b:K1447N,ORF1b:P314L,ORF3a:Q57H,ORF8:S24L,S:D614G
230	B.1.632	84.5072	1553.08	2.0126	1.98397	2.04165	0.190993	91752.5	2021-06-05	E:T9I,M:A63T,M:Q19E,N:G204R,N:P13L,N:R203K,ORF14:G50N,ORF1a:G1307S,ORF1a:P3395H,ORF1a:S135R,ORF1a:T3090I,ORF1a:T3255I,ORF1b:I1566V,ORF1b:P314L,ORF3a:T223I,ORF9b:P10S,S:D405N,S:D614G,S:D796Y,S:E484A,S:G339D,S:H655Y,S:K417N,S:N440K,S:N501Y,S:N679K,S:N764K,S:N969K,S:P681H,S:Q493R,S:Q498R,S:Q954H,S:S371F,S:S373P,S:S375F,S:S477N,S:T19I,S:T478K,S:V213G,S:Y505H
231	P.1.7.1	57.4448	718.724	1.92914	1.89163	1.96739	191.99	3.23742e+06	2021-04-05	N:M234I,N:T205I,ORF14:L52F,ORF1a:A3209V,ORF1a:K3162E,ORF1a:L3201P,ORF1a:T265I,ORF1a:V3847I,ORF1b:P314L,ORF3a:P42L,ORF3a:Q57H,ORF8:T11I,S:D614G,S:D80G,S:F157S,S:L452R
232	P.1.9	106.265	2454.52	1.92499	1.90474	1.94545	0.7291	19014.3	2021-05-11	N:M234I,N:T205I,ORF14:L52F,ORF1a:A3209V,ORF1a:K3162E,ORF1a:L3201P,ORF1a:T265I,ORF1a:V3847I,ORF1b:P314L,ORF3a:P104L,ORF3a:P42L,ORF3a:Q57H,ORF8:A51S,ORF8:T11I,S:D614G,S:D80G,S:F157S,S:L452R,S:T859N
233	P.1.8	72.5346	1144.73	1.90474	1.876	1.93393	0.0489229	20990.7	2021-06-11	N:M234I,N:T205I,ORF14:L52F,ORF1a:A1679S,ORF1a:A3209V,ORF1a:K3162E,ORF1a:L3201P,ORF1a:T265I,ORF1a:V3847I,ORF1b:P314L,ORF3a:P104L,ORF3a:P42L,ORF3a:Q57H,ORF8:A51S,ORF8:T11I,S:D614G,S:D80G,S:F157S,S:L452R,S:T859N
234	XB	31.8513	222.199	1.87954	1.81706	1.94416	0.335866	770997	2021-02-27	ORF1a:E1209D,ORF1a:T265I,ORF1b:P314L,ORF3a:Q57H,S:D614G
235	B.1.639	118.029	3027.54	1.87404	1.85712	1.89113	5.75886e-05	1918.65	2021-02-08	N:D377Y,N:G204R,N:R203K,ORF14:G50N,ORF1a:H1141Y,ORF1a:P1054L,ORF1b:P314L,S:D614G,S:G1171V
236	P.1.7	51.9377	587.875	1.87132	1.83323	1.91021	59.7353	1.95137e+06	2021-04-06	N:M234I,N:T205I,ORF14:L52F,ORF1a:A3209V,ORF1a:K3162E,ORF1a:L3201P,ORF1a:T265I,ORF1b:P314L,ORF3a:P42L,ORF3a:Q57H,ORF8:T11I,S:D614G,S:D80G,S:F157S,S:L452R
237	P.1.4	90.783	1791.99	1.87089	1.84901	1.89302	18.7052	249111	2021-04-18	N:P199L,ORF14:Q46STOP,ORF1a:T265I,ORF1b:P314L,ORF3a:Q57H,S:D614G
238	P.1.5	307.918	20591.4	1.86984	1.86337	1.87633	0.00275666	2706.43	2021-04-16	N:M234I,N:P199L,ORF14:Q46STOP,ORF1a:L3201P,ORF1a:T265I,ORF1b:P314L,ORF3a:P42L,ORF3a:Q57H,S:A701V,S:D614G
239	P.1.6	121.05	3184.38	1.8685	1.85213	1.88502	5.403	92366	2021-04-29	N:M234I,ORF1a:A3209V,ORF1a:K3162E,ORF1a:L3201P,ORF1a:T265I,ORF1b:P314L,ORF3a:P42L,ORF3a:Q57H,ORF8:T11I,S:D614G
240	B.1.630	74.44	1205.55	1.86423	1.83785	1.89099	17.4108	195431	2021-05-07	E:T9I,M:A63T,M:D3G,M:Q19E,N:G204R,N:P13L,N:R203K,ORF14:G50N,ORF1a:A2710T,ORF1a:I3758V,ORF1a:K856R,ORF1a:P3395H,ORF1a:T3255I,ORF1b:I1566V,ORF1b:P314L,ORF9b:P10S,S:A67V,S:D614G,S:D796Y,S:E484A,S:G339D,S:G446S,S:H655Y,S:K417N,S:L981F,S:N440K,S:N679K,S:N764K,S:N856K,S:N969K,S:P681H,S:Q493R,S:Q954H,S:S371L,S:S373P,S:S375F,S:S477N,S:T478K,S:T547K,S:T95I,S:Y505H
241	P.1.10.1	232.158	11706.4	1.85247	1.84413	1.86086	0.00163948	6183.66	2021-05-10	N:T24I,ORF1a:K798N,ORF1a:T265I,ORF1b:P314L,ORF3a:Q57H,S:D614G,S:D936Y
242	C.36.3.1	72.5949	1146.63	1.84658	1.82026	1.87328	0.0466376	4.06163e+06	2021-04-15	ORF1a:T265I,ORF1b:P314L,ORF3a:Q57H,S:D614G
243	C.37.1	64.2993	899.982	1.84519	1.81557	1.8753	0.0144678	28135.6	2021-04-08	ORF1a:T265I,ORF1b:A2431V,ORF1b:P314L,ORF1b:Q813H,ORF3a:Q57H,S:D614G
244	P.1.11	119.367	3096.5	1.84478	1.82878	1.86093	0.000386755	10395	2021-06-21	ORF1a:T265I,ORF1b:P314L,ORF3a:Q57H,S:D614G,S:D936Y
245	B.1.631	73.2961	1168.85	1.83895	1.81319	1.86508	0.0143541	32970.8	2021-04-19	E:T9I,M:A63T,M:D3G,M:Q19E,N:G204R,N:P13L,N:R203K,ORF14:G50N,ORF1a:A2710T,ORF1a:I3758V,ORF1a:K856R,ORF1a:P3395H,ORF1a:T3255I,ORF1b:I1566V,ORF1b:P314L,ORF9b:P10S,S:A67V,S:D614G,S:D796Y,S:G339D,S:G446S,S:H655Y,S:K417N,S:L981F,S:N440K,S:N679K,S:N764K,S:N856K,S:N969K,S:P681H,S:Q954H,S:S371L,S:S373P,S:S375F,S:S477N,S:T547K,S:T95I
246	P.1.2	58.2771	739.645	1.8381	1.8058	1.87097	2778.99	2.89799e+06	2021-02-09	N:S190I,ORF14:V37F,ORF1a:D147G,ORF1a:G400S,ORF1a:K3353R,ORF1a:T265I,ORF1a:V3718F,ORF1b:K2538R,ORF1b:P1567L,ORF1b:P314L,ORF3a:Q57H,S:D614G
247	B.1.626	53.3205	619.492	1.82886	1.7941	1.86429	0.0159703	105330	2021-04-30	E:T9I,M:A63T,M:D3G,M:Q19E,N:G204R,N:P13L,N:R203K,ORF14:G50N,ORF1a:A2710T,ORF1a:I3758V,ORF1a:K856R,ORF1a:P3395H,ORF1a:T3255I,ORF1b:I1566V,ORF1b:P314L,ORF9b:P10S,S:A67V,S:D614G,S:D796Y,S:E484A,S:G339D,S:G446S,S:G496S,S:H655Y,S:K417N,S:L981F,S:N440K,S:N501Y,S:N679K,S:N764K,S:N856K,S:N969K,S:P681H,S:Q493R,S:Q498R,S:Q954H,S:S371L,S:S373P,S:S375F,S:S477N,S:T478K,S:T547K,S:T95I,S:Y505H
248	B.1.415.1	98.3754	2103.88	1.82275	1.80401	1.84168	0.00428395	29260.3	2021-05-17	N:G204R,N:I292T,N:Q70R,N:R203K,ORF14:G50N,ORF1a:P1640L,ORF1a:P3371S,ORF1a:P3395S,ORF1a:V3718A,ORF1b:P314L,ORF6:I33T,ORF9b:K67E,S:D614G,S:E484K,S:I210V,S:P9L,S:V445A
249	P.1.17.1	46.1947	465.445	1.81048	1.77158	1.85024	0.293319	126686	2021-06-25	N:S190I,ORF14:V37F,ORF1a:K3353R,ORF1a:T265I,ORF1a:V3718F,ORF1b:P314L,ORF3a:Q57H,S:D614G
250	P.1.17	40.0216	349.812	1.80132	1.75715	1.84659	0.164426	1.1139e+06	2021-03-01	N:S190I,ORF14:V37F,ORF1a:K3353R,ORF1a:T265I,ORF1b:P314L,ORF3a:Q57H,S:D614G
251	P.1.15	35.8377	280.845	1.80106	1.75183	1.85167	1020.4	1.78318e+07	2021-03-10	ORF1a:K3353R,ORF1a:T265I,ORF1b:P314L,ORF3a:Q57H,S:D614G
252	P.1.12	34.7215	263.729	1.80071	1.74996	1.85295	131.527	4.71125e+06	2021-02-18	ORF1a:T265I,ORF1b:P314L,ORF3a:Q57H,ORF9b:A57V,S:D614G,S:D936Y
253	P.1.3	326.401	23137.3	1.79766	1.79222	1.80312	0.00404322	10981.6	2021-04-26	N:S190I,ORF14:V37F,ORF1a:K3353R,ORF1a:L4064I,ORF1a:P971S,ORF1a:T265I,ORF1b:P314L,ORF1b:T1339I,ORF3a:G174D,ORF3a:Q57H,ORF8:G8V,S:D614G
254	P.1.10	95.69	1990.71	1.79731	1.77883	1.81598	929.115	367133	2021-02-19	ORF1a:A2345V,ORF1a:E647D,ORF1a:P2144L,ORF1a:T265I,ORF1b:P314L,ORF1b:T17I,ORF3a:Q57H,S:D614G,S:D936Y
255	P.1.10.2	333.252	24118.6	1.79694	1.79162	1.80228	0.000362685	4977.93	2021-05-23	ORF1a:Q946H,ORF1a:T265I,ORF1b:P314L,ORF3a:Q57H,ORF8:D75V,S:D614G,S:D936Y
256	P.1.13	139.019	4199.22	1.79689	1.78416	1.80972	0.00040442	290518	2021-03-12	ORF1a:K3353R,ORF1a:T265I,ORF1b:P314L,ORF3a:Q57H,S:D614G
257	P.1.1	65.6379	937.76	1.79609	1.76926	1.82332	0.0165666	1.31429e+06	2021-01-20	ORF1a:T265I,ORF1b:P314L,ORF3a:Q57H,ORF8:V32I,S:D614G,S:D936Y
258	P.1.14	52.8375	608.353	1.79564	1.7624	1.82951	20.0459	795316	2021-01-15	E:S68F,N:I84V,N:R203S,ORF14:G50V,ORF1a:K3353R,ORF1a:L3201P,ORF1a:T265I,ORF1b:P314L,ORF3a:Q57H,ORF3a:S40L,ORF7a:V71L,S:D614G,S:E484K,S:G1219C,S:G142C,S:H655Y,S:N440T,S:N460K,S:P681H,S:T415A,S:T859N,S:T95I,S:W64R
259	C.37	44.9322	440.451	1.78543	1.74707	1.82465	915.23	6.04144e+07	2021-01-17	N:T379I,ORF1a:L1556I,ORF1a:T265I,ORF1b:L1218I,ORF1b:L1681F,ORF1b:P314L,ORF3a:Q57H,S:D614G
260	P.1.16	46.1565	464.679	1.78203	1.74489	1.81997	10.9716	1.13603e+07	2021-02-09	N:S190I,ORF14:V37F,ORF1a:K3353R,ORF1a:T265I,ORF1b:P314L,ORF3a:Q57H,S:D614G
261	C.36.3	36.1151	285.182	1.77855	1.73148	1.82689	77862.4	5.07546e+06	2021-02-28	N:P207S,ORF1a:T265I,ORF1b:P314L,ORF3a:Q57H,S:D614G
262	B.1.629	124.283	3356.6	1.76203	1.74861	1.77555	0.000359663	54075.9	2021-03-15	E:T9I,M:A63T,M:D3G,M:Q19E,N:G204R,N:P13L,N:R203K,ORF14:G50N,ORF1a:A2710T,ORF1a:I3758V,ORF1a:K856R,ORF1a:P3395H,ORF1a:T3255I,ORF1b:I1566V,ORF1b:P314L,ORF9b:P10S,S:A67V,S:D614G,S:D796Y,S:E484A,S:G339D,S:G446S,S:G496S,S:H655Y,S:K417N,S:L981F,S:N440K,S:N501Y,S:N679K,S:N764K,S:N856K,S:N969K,S:P681H,S:Q493R,S:Q498R,S:Q954H,S:S371L,S:S373P,S:S375F,S:S477N,S:T478K,S:T547K,S:T95I,S:Y505H
263	P.1	13.1922	39.3127	1.7494	1.62956	1.87805	72156	8.69384e+07	2020-12-16	ORF1a:P3371S,ORF1a:T265I,ORF1b:P314L,ORF3a:Q57H,S:D614G,S:D936Y
264	AZ.2.1	137.55	4110.95	1.73767	1.72605	1.74937	0.000764449	108302	2021-04-13	N:A220V,ORF10:V30L,ORF14:L67F,ORF1b:P314L,S:A222V,S:D614G
265	AZ.2	43.5449	413.784	1.73245	1.69634	1.76932	3949.86	2.108e+06	2021-03-05	M:D209Y,N:A220V,ORF10:V30L,ORF14:L67F,ORF1b:P314L,S:A222V,S:D614G
266	C.38	91.1874	1807.97	1.6845	1.66865	1.7005	2589.51	579572	2021-03-29	N:T205I,ORF14:L52F,ORF1a:T265I,ORF1b:P314L,ORF3a:Q57H,S:D614G
267	Q.5	75.5808	1242.72	1.67521	1.65645	1.69418	0.000756143	15899.6	2021-06-28	N:M234I,N:P199L,ORF14:Q46STOP,ORF1a:F3677L,ORF1a:G3676S,ORF1a:L3201P,ORF1a:T265I,ORF1b:P314L,ORF1b:Q1011H,ORF3a:P42L,ORF3a:Q57H,ORF8:T11I,S:A701V,S:D253G,S:D614G,S:E484K,S:T95I
268	B.1.634	63.8504	887.485	1.67323	1.65113	1.69562	0.000614469	133221	2021-02-27	E:T9I,M:A63T,M:Q19E,N:G204R,N:P13L,N:R203K,N:S413R,ORF14:G50N,ORF1a:G1307S,ORF1a:L3027F,ORF1a:L3201F,ORF1a:P3395H,ORF1a:S135R,ORF1a:T3090I,ORF1a:T3255I,ORF1a:T842I,ORF1b:I1566V,ORF1b:P314L,ORF1b:R1315C,ORF1b:T2163I,ORF3a:T223I,ORF6:D61L,ORF9b:P10S,S:D405N,S:D614G,S:D796Y,S:E484A,S:G339D,S:H655Y,S:K417N,S:N440K,S:N501Y,S:N679K,S:N764K,S:N969K,S:P681H,S:Q493R,S:Q498R,S:Q954H,S:R408S,S:S371F,S:S373P,S:S375F,S:S477N,S:T19I,S:T376A,S:T478K,S:V213G,S:Y505H
269	Q.7	73.5797	1177.9	1.67243	1.65326	1.69181	0.000112843	1.48879e+06	2021-02-22	N:M234I,N:P199L,ORF14:Q46STOP,ORF1a:L3201P,ORF1a:T265I,ORF1b:P314L,ORF1b:Q1011H,ORF3a:P42L,ORF3a:Q57H,ORF8:T11I,S:A701V,S:D253G,S:D614G,S:T95I
270	Q.8	66.7829	970.692	1.65741	1.63694	1.67815	0.00375285	1.00297e+06	2021-04-17	N:M234I,N:P199L,ORF14:Q46STOP,ORF1a:L3201P,ORF1a:T265I,ORF1b:P314L,ORF1b:Q1011H,ORF3a:P42L,ORF3a:Q57H,ORF8:T11I,S:A701V,S:D253G,S:D614G,S:S477N,S:T95I
271	B.1.619	67.4894	991.295	1.6521	1.63205	1.6724	0.00137751	811183	2021-02-11	E:T9I,M:A63T,M:D3G,M:Q19E,N:G204R,N:P13L,N:R203K,ORF14:G50N,ORF1a:A2710T,ORF1a:G3676S,ORF1a:I3758V,ORF1a:K856R,ORF1a:P3395H,ORF1a:T3255I,ORF1b:I1566V,ORF1b:P314L,ORF9b:P10S,S:A67V,S:D614G,S:D796Y,S:E484A,S:G339D,S:G446S,S:G496S,S:H655Y,S:K417N,S:L981F,S:N440K,S:N501Y,S:N679K,S:N764K,S:N856K,S:N969K,S:P681H,S:Q493R,S:Q498R,S:Q954H,S:R346K,S:S371L,S:S373P,S:S375F,S:S477N,S:T478K,S:T547K,S:T95I,S:Y505H
272	AT.1	98.5414	2110.98	1.65146	1.63772	1.66531	229.312	770905	2021-03-02	N:P13L,N:S197L,ORF14:Q44STOP,ORF1a:F3071Y,ORF3a:G196V,ORF8:L84S,ORF9b:P10S
273	AZ.1	91.981	1839.54	1.65128	1.63657	1.66612	1.03087e-05	17882.4	2021-03-01	N:A220V,ORF10:V30L,ORF14:L67F,ORF1a:A2554V,ORF1a:T2181I,ORF1b:P314L,S:A222V,S:D614G
274	B.1.1.318	59.3009	765.791	1.65092	1.62817	1.67398	26051.6	7.70802e+06	2021-01-20	N:D3L,N:G204R,N:R203K,N:S235F,ORF14:G50N,ORF1a:A1708D,ORF1a:I2230T,ORF1a:T1001I,ORF1b:P314L,ORF8:K68STOP,ORF8:Q27STOP,ORF8:R52I,ORF8:Y73C,S:A570D,S:D1118H,S:D614G,S:N501Y,S:P681H,S:S982A,S:T716I
275	AZ.3	107.369	2505.72	1.65076	1.63816	1.66345	5.61909e-06	64160.8	2021-03-06	N:A220V,ORF10:V30L,ORF14:L67F,ORF1b:P314L,S:A222V,S:D614G,S:L18F
276	AZ.6	119.827	3120.39	1.65059	1.6393	1.66195	2.44398e-12	58.4803	2021-03-12	N:A220V,ORF10:V30L,ORF14:L67F,ORF1b:P314L,S:A222V,S:D614G,S:L18F
277	B.1.619.1	66.9921	976.769	1.63176	1.61239	1.65135	0.0271917	403301	2021-04-04	E:T9I,M:A63T,M:D3G,M:Q19E,N:G204R,N:P13L,N:R203K,N:S33G,ORF14:G50N,ORF1a:A2710T,ORF1a:G3676S,ORF1a:I3758V,ORF1a:K856R,ORF1a:L3674F,ORF1a:P3395H,ORF1a:T3255I,ORF1b:I1566V,ORF1b:P314L,ORF9b:E27V,ORF9b:P10S,S:A67V,S:D614G,S:D796Y,S:E484A,S:G339D,S:G446S,S:G496S,S:H655Y,S:K417N,S:L981F,S:N440K,S:N501Y,S:N679K,S:N764K,S:N856K,S:N969K,S:P681H,S:Q493R,S:Q498R,S:Q954H,S:R346K,S:S371L,S:S373P,S:S375F,S:S477N,S:T478K,S:T547K,S:T95I,S:V70I,S:Y505H
278	B.1.1.524	110.948	2675.4	1.62439	1.61286	1.63601	4735.29	1.32727e+06	2021-02-16	N:D3L,N:G204R,N:R203K,N:S235F,ORF14:G50N,ORF1a:A1708D,ORF1a:F3677L,ORF1a:I2230T,ORF1a:L730F,ORF1a:T1001I,ORF1b:P314L,ORF8:Q27STOP,ORF8:R52I,ORF8:Y73C,ORF9b:G38D,S:A570D,S:D1118H,S:D614G,S:N501Y,S:P681H,S:S982A,S:T716I
279	Q.2	160.667	5608.03	1.61629	1.60845	1.62416	5.5159e-06	267391	2021-01-06	N:M234I,N:P199L,ORF14:Q46STOP,ORF1a:L3201P,ORF1a:T265I,ORF1b:P314L,ORF1b:Q1011H,ORF3a:P42L,ORF3a:Q57H,ORF8:T11I,S:A701V,S:D253G,S:D614G,S:E484K,S:T95I
280	B.1.637	11.6682	31.0331	1.61506	1.51068	1.72664	0.00892042	1.89005e+06	2020-12-15	N:G204R,N:R203K,ORF14:G50N,ORF1a:M584V,ORF1b:P314L,S:D614G
281	P.5	127.292	3521.02	1.61343	1.6036	1.62331	1.34536e-08	4709.79	2021-03-15	N:M234I,N:T205I,ORF14:L52F,ORF1a:A1679S,ORF1a:A3209V,ORF1a:K3162E,ORF1a:L3201P,ORF1a:T265I,ORF1a:V3847I,ORF1b:P314L,ORF3a:P104F,ORF3a:P42L,ORF3a:Q57H,ORF8:A51S,ORF8:T11I,ORF9b:P17L,S:D614G,S:D80G,S:F157S,S:L452R,S:T859N
282	AZ.5	27.3624	164.415	1.61148	1.56647	1.65779	2781.13	5.70752e+06	2021-03-07	N:A220V,N:R319H,ORF10:V30L,ORF14:L67F,ORF1b:P314L,ORF1b:R2613N,ORF3a:A23S,S:A222V,S:D614G,S:L18F
283	B.1.1.523	34.2092	256.054	1.60629	1.57059	1.6428	11434	3.15321e+06	2021-03-09	N:D3L,N:G204R,N:R203K,N:S235F,ORF14:G50N,ORF1a:A1708D,ORF1a:F3677L,ORF1a:I2230T,ORF1a:L730F,ORF1a:T1001I,ORF1b:P314L,ORF8:Q27STOP,ORF8:R52I,ORF8:Y73C,S:A570D,S:D1118H,S:D614G,S:N501Y,S:P681H,S:S982A,S:T716I
284	Q.3	16.3606	59.7379	1.60569	1.53204	1.68287	4.88584e-05	291621	2021-01-07	N:M234I,N:P199L,ORF14:Q46STOP,ORF1a:F3677L,ORF1a:L3201P,ORF1a:T265I,ORF1b:P314L,ORF1b:Q1011H,ORF3a:P42L,ORF3a:Q57H,ORF8:T11I,S:A701V,S:D253G,S:D614G,S:E484K,S:T95I
285	AZ.4	114.625	2855.51	1.60389	1.59321	1.61465	1.01934e-05	200003	2021-02-19	N:A220V,ORF10:V30L,ORF14:L67F,ORF1a:P2018S,ORF1b:P314L,S:A222V,S:D614G,S:L18F,S:Q23H
286	Q.1	70.5837	1084.09	1.60322	1.58594	1.6207	18936.5	6.44848e+06	2021-02-19	N:M234I,N:P199L,ORF14:Q46STOP,ORF1a:L3201P,ORF1a:T265I,ORF1b:P314L,ORF1b:Q1011H,ORF3a:P42L,ORF3a:Q57H,S:A701V,S:D253G,S:D614G,S:T95I
287	B.1.1.7	12.7183	36.6311	1.60054	1.50749	1.69935	440456	1.15654e+09	2020-11-02	N:D3L,N:G204R,N:L139F,N:R203K,N:S235F,ORF14:G50N,ORF1a:A1708D,ORF1a:F3677L,ORF1a:G1125C,ORF1a:G3676S,ORF1a:I2230T,ORF1a:T1001I,ORF1a:T4265I,ORF1b:P314L,ORF8:Q27STOP,ORF8:R52I,ORF8:Y73C,S:A570D,S:D1118H,S:D614G,S:N501Y,S:P681H,S:S982A,S:T716I
288	Q.6	50.4982	555.842	1.5971	1.57332	1.62124	0.000147757	137195	2021-03-16	N:M234I,N:P199L,ORF14:Q46STOP,ORF1a:F3677L,ORF1a:G3676S,ORF1a:L3201P,ORF1a:S3675T,ORF1a:T265I,ORF1b:P314L,ORF1b:Q1011H,ORF3a:P42L,ORF3a:Q57H,ORF8:T11I,S:A701V,S:D253G,S:D614G,S:E484K,S:T95I
289	A.30	118.529	3053.18	1.59377	1.58367	1.60393	1.16204e-07	926.604	2021-02-13	ORF10:R24C,ORF3a:G251V
290	B.1.575.2	65.3349	929.14	1.58306	1.56523	1.6011	0.011784	22903.2	2021-05-27	N:G204R,N:R203K,ORF14:G50N,ORF1a:E386K,ORF1b:P314L,S:D614G
291	A.2.5.3	61.0671	811.969	1.57824	1.55938	1.59733	0.0965822	1.00583e+06	2021-05-01	ORF3a:G251V
292	B.1.351.5	27.2759	163.388	1.56669	1.52588	1.60859	0.00592727	241778	2021-05-01	N:G204R,N:R203K,ORF14:G50N,ORF1b:P314L,ORF1b:T794I,S:D614G
293	B.1.638	145.136	4576.68	1.56495	1.55723	1.57271	8.17933e-10	5213.17	2021-06-04	N:G204R,N:R203K,ORF14:G50N,ORF1a:N704H,ORF1b:P314L,S:D614G
294	AV.1	46.8409	478.506	1.55351	1.53036	1.57702	5.56372e-08	14760	2021-04-26	N:M234I,N:P365S,N:P383L,N:S197L,ORF14:Q44STOP,ORF1a:A486V,ORF1a:F3071Y,ORF1a:H3580Q,ORF1a:K1657E,ORF1a:L4F,ORF1a:T3255I,ORF1b:P1000L,ORF3a:G196V,ORF3a:S74F,ORF8:L84S,S:D614G,S:L452R
295	B.1.351.3	34.7234	263.757	1.54939	1.51855	1.58086	0.00145348	6.99411e+06	2021-02-23	N:G204R,N:R203K,ORF14:G50N,ORF1a:T1240I,ORF1b:P314L,ORF1b:Q813H,S:D614G
296	B.1.526	7.57449	13.7441	1.54638	1.41092	1.69484	42.241	1.79875e+07	2020-12-09	N:G204R,N:R203K,ORF14:G50N,ORF1a:I300F,ORF1a:K2511N,ORF1b:P314L,S:D614G
297	XA	143.466	4471.99	1.54442	1.53699	1.55188	1.87583e-16	54.1737	2020-11-02	ORF1a:T265I,ORF1b:P314L,ORF3a:A99V,ORF3a:Q57H,S:D614G
298	B.1.617.1	15.0129	50.5195	1.53827	1.46976	1.60999	0.000425827	3.73816e+06	2020-09-01	E:T9I,M:A63T,M:D3G,M:Q19E,N:G204R,N:P13L,N:R203K,ORF14:G50N,ORF1a:A2710T,ORF1a:I3758V,ORF1a:K856R,ORF1a:P3395H,ORF1a:T3255I,ORF1b:I1566V,ORF1b:P314L,ORF9b:P10S,S:A67V,S:D614G,S:D796Y,S:E484A,S:G339D,S:G446S,S:G496S,S:H655Y,S:K417N,S:L981F,S:N440K,S:N501Y,S:N679K,S:N764K,S:N856K,S:N969K,S:P681H,S:Q493R,S:Q498R,S:Q954H,S:R346K,S:S371L,S:S373P,S:S375F,S:S477N,S:T478K,S:T547K,S:T95I,S:Y505H
299	B.1.625	33.4534	244.94	1.53296	1.50224	1.56431	65.2132	540705	2021-03-01	E:T9I,M:A63T,M:D3G,M:Q19E,N:G204R,N:P13L,N:R203K,ORF14:G50N,ORF1a:A2710T,ORF1a:I3758V,ORF1a:K856R,ORF1a:P3395H,ORF1a:T3255I,ORF1a:Y947H,ORF1b:I1566V,ORF1b:P314L,ORF9b:P10S,S:A67V,S:D614G,S:D796Y,S:E484A,S:G339D,S:G446S,S:G496S,S:H655Y,S:K417N,S:L981F,S:N440K,S:N501Y,S:N679K,S:N764K,S:N856K,S:N969K,S:P681H,S:Q493R,S:Q498R,S:Q954H,S:S371L,S:S373P,S:S375F,S:S477N,S:T478K,S:T547K,S:T95I,S:Y505H
300	B.1.351.2	56.6214	698.322	1.5267	1.50876	1.54485	43568.2	5.14143e+07	2021-01-05	N:G204R,N:R203K,ORF14:G50N,ORF1b:P314L,S:D614G
301	A.2.5	27.8107	169.794	1.51985	1.48418	1.55638	27432.9	1.44345e+07	2020-07-02	ORF1a:L3338F
302	A.2.5.2	36.0241	283.755	1.5196	1.49201	1.5477	1438.97	1.49765e+06	2021-01-04	ORF3a:G251V
303	A.2.5.1	63.6786	882.726	1.5185	1.50287	1.53429	12069.3	1.587e+06	2021-01-24
304	B.1.525	13.7742	42.7392	1.51629	1.44578	1.59023	7376.21	1.65015e+07	2020-12-15	N:G204R,N:M210I,N:R203K,ORF14:G50N,ORF14:W57L,ORF1a:I300F,ORF1b:L1099F,ORF1b:P314L,ORF1b:R2257S,ORF3a:S171L,S:D614G
305	Q.4	24.4271	131.356	1.51436	1.47439	1.55541	2103.45	2.55125e+07	2020-11-12	N:M234I,N:P199L,ORF14:Q46STOP,ORF1a:L3201P,ORF1a:T265I,ORF1b:P314L,ORF1b:Q1011H,ORF3a:P42L,ORF3a:Q57H,ORF8:T11I,S:A701V,S:D253G,S:D614G,S:E484K,S:T95I
306	B.1.620	16.2002	58.6	1.50277	1.44471	1.56316	13840	4.48587e+06	2020-05-09	E:T9I,M:A63T,M:D3G,M:Q19E,N:G204R,N:P13L,N:R203K,ORF14:G50N,ORF1a:A2710T,ORF1a:I3758V,ORF1a:K856R,ORF1a:P3395H,ORF1a:T3255I,ORF1b:I1566V,ORF1b:P314L,ORF9b:P10S,S:A67V,S:D614G,S:D796Y,S:E484A,S:G339D,S:G446S,S:G496S,S:H655Y,S:L981F,S:N440K,S:N501Y,S:N679K,S:N764K,S:N856K,S:N969K,S:P681H,S:Q493R,S:Q498R,S:Q954H,S:S371L,S:S373P,S:S375F,S:S477N,S:T478K,S:T547K,S:T95I,S:Y505H
307	B.1.351	11.813	31.7769	1.50026	1.42174	1.58311	5523.05	1.40986e+08	2020-08-18	N:G204R,N:R203K,ORF14:G50N,ORF1a:A1283V,ORF1a:T1881I,ORF1b:P314L,S:D138H,S:D614G
308	B.1.627	52.0221	589.782	1.49646	1.47844	1.51469	0.000253941	112195	2021-02-03	E:T9I,M:A63T,M:D3G,M:Q19E,N:G204R,N:P13L,N:P67S,N:R203K,ORF14:G50N,ORF1a:A2710T,ORF1a:I3758V,ORF1a:K856R,ORF1a:P3395H,ORF1a:T3255I,ORF1b:I1566V,ORF1b:P314L,ORF9b:P10S,S:A67V,S:D614G,S:D796Y,S:E484A,S:G339D,S:G446S,S:G496S,S:H655Y,S:K417N,S:L981F,S:N440K,S:N501Y,S:N679K,S:N764K,S:N856K,S:N969K,S:P681H,S:Q493R,S:Q498R,S:Q954H,S:S371L,S:S373P,S:S375F,S:S477N,S:T478K,S:T547K,S:T95I,S:Y505H
309	C.39	66.3756	958.912	1.4815	1.46794	1.49518	5.57638e-05	270657	2021-02-25	N:T205I,ORF14:L52F,ORF1a:T265I,ORF1b:P314L,ORF3a:Q57H,S:D614G
310	N.10	111.896	2721.3	1.47486	1.46695	1.48281	2.99159e-08	44384.4	2021-01-04	N:T205I,ORF14:L52F,ORF1a:T265I,ORF1b:P314L,ORF3a:I158V,ORF3a:Q57H,ORF3a:S177I,S:D614G
311	AU.3	95.2418	1972.12	1.46521	1.45618	1.47429	29870.8	1.95108e+06	2021-02-26	N:M234I,N:P365S,N:P383L,N:S197L,ORF14:Q44STOP,ORF1a:A967V,ORF1a:F3071Y,ORF1a:H3580Q,ORF1a:K1657E,ORF1a:L4F,ORF1a:T3255I,ORF1b:P1000L,ORF3a:G196V,ORF3a:S74F,ORF8:L84S,S:D614G,S:L452R
312	B.1.1	0.660986	0.467194	1.45161	0.61245	3.44057	57367	2.12901e+08	2020-02-26	N:A220V,ORF10:V30L,ORF14:L67F,ORF1a:L3711F,ORF1b:P314L,S:A222V,S:D215H,S:D614G,S:L18F
313	P.3	27.2479	163.055	1.44557	1.41605	1.47571	4.50039	1.70861e+06	2021-01-31	N:M234I,N:T205I,ORF14:L52F,ORF1a:A1679S,ORF1a:A3209V,ORF1a:K3162E,ORF1a:L3201P,ORF1a:T265I,ORF1a:V3847I,ORF1b:P314L,ORF3a:P104L,ORF3a:P42L,ORF3a:Q57H,ORF8:A51S,ORF8:T11I,S:D614G,S:D80G,S:F157S,S:L452R,S:T859N
314	B.1.214.3	65.8579	944.044	1.43832	1.42631	1.45044	1.31569e-06	159156	2021-01-20	N:G204R,N:P80R,N:R203K,ORF14:G50N,ORF14:V49L,ORF1a:A3209V,ORF1a:I1259V,ORF1a:K1795Q,ORF1a:S1188L,ORF1b:E1264D,ORF1b:P1727L,ORF1b:P314L,ORF3a:S253P,ORF8:E92K,ORF9b:Q77E,S:D138Y,S:D614G,S:E484K,S:H655Y,S:K417T,S:L18F,S:N501Y,S:P26S,S:Q675H,S:R190S,S:T1027I,S:T20N,S:V1176F
315	B.1.617	42.7295	398.5	1.43262	1.41448	1.451	0.00160498	314366	2020-09-01	E:T9I,M:A63T,M:D3G,M:Q19E,N:G204R,N:P13L,N:R203K,ORF14:G50N,ORF1a:A2710T,ORF1a:I3758V,ORF1a:K856R,ORF1a:P3395H,ORF1a:T3255I,ORF1b:I1566V,ORF1b:P314L,ORF9b:P10S,S:A67V,S:D614G,S:D796Y,S:E484A,S:G339D,S:G446S,S:G496S,S:H655Y,S:K417N,S:L981F,S:N440K,S:N501Y,S:N679K,S:N764K,S:N856K,S:N969K,S:P681H,S:Q493R,S:Q498R,S:Q954H,S:R346K,S:S371L,S:S373P,S:S375F,S:S477N,S:T478K,S:T547K,S:T95I,S:Y505H
316	B.1.617.3	46.3132	467.828	1.42843	1.4119	1.44514	3.71553e-07	183181	2021-02-01	E:T9I,M:A63T,M:D3G,M:Q19E,N:G204R,N:P13L,N:R203K,ORF14:G50N,ORF1a:A2710T,ORF1a:I3758V,ORF1a:K856R,ORF1a:P3395H,ORF1a:T3255I,ORF1b:I1566V,ORF1b:P314L,ORF9b:P10S,S:A67V,S:D614G,S:D796Y,S:E484A,S:G339D,S:G446S,S:G496S,S:H655Y,S:K417N,S:L981F,S:N440K,S:N501Y,S:N679K,S:N764K,S:N856K,S:N969K,S:P681H,S:Q493R,S:Q498R,S:Q954H,S:R346K,S:S371L,S:S373P,S:S375F,S:S477N,S:T478K,S:T547K,S:T95I,S:Y505H
317	B.1.575.1	63.7484	884.659	1.42257	1.41077	1.43446	1.02819	356550	2020-12-20	N:G204R,N:R203K,N:S327L,ORF14:G50N,ORF1a:A2344V,ORF1b:K2063R,ORF1b:P314L,ORF3a:V13L,ORF8:T87I,S:D614G
318	B.1.575	40.155	352.137	1.42256	1.40388	1.44148	0.0990056	727119	2020-12-02	N:G204R,N:R203K,ORF14:G50N,ORF1b:P314L,S:D614G
319	B.1.1.519	27.7283	168.798	1.39805	1.37323	1.42332	0.111522	2.15469e+07	2020-11-09	N:D3L,N:G204R,N:R203K,N:S235F,ORF14:G50N,ORF1a:A1708D,ORF1a:I2230T,ORF1a:T1001I,ORF1b:P2612L,ORF1b:P314L,ORF1b:R2613N,ORF3a:T151I,ORF7a:Q62STOP,ORF8:Q27STOP,ORF8:R52I,ORF8:Y73C,S:A570D,S:D1118H,S:D614G,S:N501Y,S:P681H,S:S982A,S:T716I
320	B.1.466.2	4.47852	5.42503	1.38967	1.24706	1.5486	118.311	1.64229e+07	2020-12-08	N:G204R,N:R203K,ORF14:G50N,ORF1b:P314L,S:D614G
321	B.1.1.528	26.2133	151.028	1.3864	1.36123	1.41204	2.68262e-07	253213	2021-03-21	N:D3L,N:G204R,N:R203K,N:S235F,ORF14:G50N,ORF1a:A1708D,ORF1a:F3677L,ORF1a:I2230T,ORF1a:L730F,ORF1a:T1001I,ORF1b:P314L,ORF8:Q27STOP,ORF8:R52I,ORF8:Y73C,S:A570D,S:D1118H,S:D614G,S:N501Y,S:P681H,S:S982A,S:T716I
322	B.1.214.4	91.3819	1815.68	1.37995	1.37285	1.38708	2.77354e-13	692.779	2021-02-01	N:G204R,N:P80R,N:R203K,ORF14:G50N,ORF14:V49L,ORF1a:A3209V,ORF1a:I1259V,ORF1a:K1795Q,ORF1a:S1188L,ORF1b:E1264D,ORF1b:P314L,ORF3a:S216L,ORF3a:S253P,ORF8:E92K,ORF8:G8STOP,ORF9b:Q77E,S:C1235F,S:D138Y,S:D614G,S:E484K,S:H655Y,S:K417T,S:L18F,S:N501Y,S:P26S,S:P681R,S:R190S,S:T1027I,S:T20N,S:T470N,S:V1176F
323	B.1.429.1	63.5121	878.127	1.3782	1.36807	1.38841	1.25706e-14	46397.4	2020-12-30	N:G204R,N:R203K,ORF10:S23F,ORF14:G50N,ORF1a:T814I,ORF1b:P314L,S:D614G,S:G769V
324	R.1	18.1226	72.9759	1.37469	1.33996	1.41032	0.000305506	7.83345e+06	2020-11-02	N:M234I,N:P199L,ORF14:Q46STOP,ORF1a:L3201P,ORF1a:P3504S,ORF1a:T265I,ORF1b:P314L,ORF1b:Q1011H,ORF3a:P42L,ORF3a:Q57H,ORF8:T11I,S:A701V,S:D253G,S:D614G,S:S477N,S:T95I
325	P.6	67.5326	992.563	1.33875	1.33062	1.34694	4.60162	739162	2021-01-03	N:M234I,N:T205I,ORF14:L52F,ORF1a:A3209V,ORF1a:K3162E,ORF1a:L3201P,ORF1a:T265I,ORF1a:V3847I,ORF1b:P314L,ORF3a:P42L,ORF3a:Q57H,ORF8:A51S,ORF8:T11I,S:D614G,S:D80G,S:F157S,S:L452R,S:T859N
326	C.17	1.44376	1.09483	1.33407	1.00781	1.76595	78.3379	2.84936e+06	2020-05-27	N:D401Y,N:M234I,ORF1a:L3352F,ORF1a:T265I,ORF1b:P314L,ORF1b:T2081I,ORF3a:D155Y,ORF3a:Q57H,ORF8:S24L,S:D614G,S:T20I
327	C.40	34.0578	253.807	1.33118	1.31561	1.34693	2.07945e-05	379679	2021-04-06	N:T205I,ORF14:L52F,ORF1a:T265I,ORF1b:D1183Y,ORF1b:P314L,ORF3a:Q57H,S:D614G,S:L452R
328	AU.1	41.2887	372.198	1.32243	1.31007	1.3349	665.111	434749	2021-02-05	N:S197L,ORF14:Q44STOP,ORF1a:F3071Y,ORF3a:G196V,ORF8:L84S
329	B.1.604	66.1934	953.665	1.31356	1.30614	1.32101	1.59482e-13	964.433	2021-01-29	E:T9I,M:A63T,M:D3G,M:Q19E,N:D343G,N:G204R,N:P13L,N:R203K,ORF14:G50N,ORF1a:A2710T,ORF1a:I3758V,ORF1a:K856R,ORF1a:P3395H,ORF1a:T3255I,ORF1b:I1566V,ORF1b:P314L,ORF3a:L106F,ORF9b:P10S,S:A67V,S:D614G,S:D796Y,S:E484A,S:G339D,S:G446S,S:G496S,S:H655Y,S:K417N,S:L981F,S:N440K,S:N501Y,S:N679K,S:N764K,S:N856K,S:N969K,S:P681H,S:Q493R,S:Q498R,S:Q954H,S:S371L,S:S373P,S:S375F,S:S477N,S:T478K,S:T547K,S:T95I,S:Y505H
330	A.28	21.6274	103.304	1.31165	1.2893	1.33439	0.0358441	1.35763e+06	2021-01-01	ORF3a:G251V
331	B.1.427	24.2403	129.378	1.30602	1.2866	1.32574	1.38717e-05	3.46899e+06	2020-10-07	N:G204R,N:R203K,ORF14:G50N,ORF1b:P314L,S:D614G
332	B.1.429	6.87414	11.5061	1.30355	1.23712	1.37355	0.000539017	9.4379e+06	2020-10-05	N:G204R,N:R203K,ORF14:G50N,ORF1b:P314L,S:D614G,S:G769V
333	B.1.36.31	25.2927	140.717	1.29991	1.28184	1.31824	7.84514e-10	152813	2020-11-04	N:G204R,N:R203K,ORF14:G50N,ORF1a:G3278S,ORF1a:T1246I,ORF1b:P314L,S:D614G
334	P.4	24.4277	131.362	1.29751	1.27903	1.31626	4.41299e-08	25704.8	2021-03-18	N:M234I,N:T205I,ORF14:L52F,ORF1a:A1679S,ORF1a:A3209V,ORF1a:F3677L,ORF1a:G3676S,ORF1a:K3162E,ORF1a:L3201P,ORF1a:T265I,ORF1a:V3847I,ORF1b:P314L,ORF3a:P104L,ORF3a:P42L,ORF3a:Q57H,ORF8:A51S,ORF8:F120L,ORF8:I121L,ORF8:L118V,ORF8:T11I,S:D614G,S:D80G,S:F157S,S:L452R,S:T859N
335	B.1.636	26.665	156.222	1.29723	1.28031	1.31437	8.88608e-10	29173.9	2021-02-25	N:G204R,N:R203K,ORF14:G50N,ORF1b:P314L,S:D614G
336	B.1.36.9	31.5011	217.377	1.29549	1.28129	1.30986	4.62579e-15	721.639	2020-09-16	N:G204R,N:R203K,ORF14:G50N,ORF1a:G3278S,ORF1a:T1246I,ORF1b:P314L,S:D614G
337	A.27	20.5363	93.2925	1.28978	1.26868	1.31123	16229.6	3.26412e+06	2020-12-22	ORF3a:G251V
338	B.1.1.348	16.0849	57.7884	1.28616	1.25979	1.31309	0.00181665	1.19354e+07	2020-11-18	N:D3L,N:G204R,N:R203K,N:S235F,ORF14:G50N,ORF1a:A1708D,ORF1a:I2230T,ORF1a:N460Y,ORF1a:T1001I,ORF1b:P314L,ORF8:F120L,ORF8:I121L,ORF8:K68STOP,ORF8:Q27STOP,ORF8:R52I,ORF8:Y73C,S:A570D,S:D1118H,S:D614G,S:N501Y,S:P681H,S:S982A,S:T716I
339	B.1.623	13.388	40.4492	1.28427	1.25297	1.31636	5.88474e-09	138556	2021-01-05	E:T9I,M:A63T,M:D3G,M:Q19E,N:G204R,N:P13L,N:R203K,ORF14:G50N,ORF1a:A2710T,ORF1a:I3758V,ORF1a:K856R,ORF1a:P3395H,ORF1a:T3255I,ORF1b:I1566V,ORF1b:P314L,ORF9b:P10S,S:A67V,S:D614G,S:D796Y,S:E484A,S:G339D,S:G446S,S:G496S,S:H655Y,S:K417N,S:L981F,S:N440K,S:N501Y,S:N679K,S:N764K,S:N856K,S:N969K,S:P681H,S:Q493R,S:Q498R,S:Q954H,S:S371L,S:S373P,S:S375F,S:S477N,S:T478K,S:T547K,S:T95I,S:Y505H
340	P.2	22.5326	112.003	1.28239	1.26389	1.30116	0.000299609	8.04877e+06	2020-08-21	M:I82T,N:M234I,N:P13L,N:T205I,ORF14:L52F,ORF1a:A3209V,ORF1a:I114T,ORF1a:K3162E,ORF1a:L3201P,ORF1a:T1395I,ORF1a:T265I,ORF1a:T3255I,ORF1a:V2027A,ORF1a:V3847I,ORF1b:P314L,ORF1b:Y23C,ORF3a:L15F,ORF3a:P104L,ORF3a:P42L,ORF3a:Q57H,ORF3a:S171L,ORF8:A51S,ORF8:T11I,ORF9b:P10S,S:A264V,S:D614G,S:D80G,S:F157S,S:G446R,S:L452R,S:P681R,S:T478R,S:T859N
341	B.1.618	70.6756	1086.91	1.27808	1.27229	1.28389	1.31556e-12	21940.9	2021-01-15	E:T9I,M:A63T,M:D3G,M:Q19E,N:G204R,N:P13L,N:R203K,ORF14:G50N,ORF1a:A2710T,ORF1a:I3758V,ORF1a:K856R,ORF1a:P3395H,ORF1a:T3255I,ORF1b:I1566V,ORF1b:P314L,ORF9b:P10S,S:A67V,S:D614G,S:D796Y,S:E484A,S:G339D,S:G446S,S:G496S,S:H655Y,S:K417N,S:L981F,S:N440K,S:N501Y,S:N679K,S:N764K,S:N856K,S:N969K,S:P681H,S:Q493R,S:Q498R,S:Q954H,S:R346K,S:S371L,S:S373P,S:S375F,S:S477N,S:T478K,S:T547K,S:T95I,S:Y505H
342	AA.6	92.1125	1844.79	1.27474	1.27037	1.27911	3.31952e-15	392.322	2020-12-03	ORF1a:I1525V
343	B.1.243.1	94.1469	1927.09	1.27423	1.26998	1.2785	1.02567e-11	8066.45	2021-02-01	M:T175M,N:G204R,N:R203K,ORF14:G50N,ORF1b:P314L,ORF3a:Y189C,S:D614G
344	B.1.1.525	35.962	282.784	1.27283	1.26181	1.28395	0.00978638	2.24814e+06	2021-02-15	N:D3L,N:G204R,N:R203K,N:S235F,ORF14:G50N,ORF1a:A1708D,ORF1a:F3677L,ORF1a:I2230T,ORF1a:L730F,ORF1a:T1001I,ORF1b:P314L,ORF8:Q27STOP,ORF8:R52I,ORF8:Y73C,S:A570D,S:D1118H,S:D614G,S:N501Y,S:P681H,S:S982A,S:T716I
345	B.1.549	25.623	144.374	1.26244	1.24791	1.27715	4.91339e-11	2.28158e+06	2020-10-21	N:G204R,N:R203K,N:T166I,ORF14:G50N,ORF14:H13Y,ORF1b:L1351F,ORF1b:P314L,ORF1b:T2084I,S:D614G
346	B.1.177.88	101.785	2252.1	1.26109	1.25744	1.26474	9.50993e-15	189.72	2021-01-10	N:G204R,N:R203K,ORF14:G50N,ORF1a:A1812D,ORF1a:A3143V,ORF1b:P314L,S:D614G
347	R.2	36.5809	292.542	1.25783	1.24791	1.26783	1.8531e-13	29303.5	2021-01-08	N:M234I,N:P199L,ORF14:Q46STOP,ORF1a:L3201P,ORF1a:P3504S,ORF1a:T265I,ORF1b:P314L,ORF1b:Q1011H,ORF3a:P42L,ORF3a:Q57H,ORF8:T11I,ORF9b:T83I,S:A701V,S:D253G,S:D614G,S:S477N,S:T95I
348	B.1.1.374	23.5996	122.711	1.25501	1.23994	1.27027	0.018486	585289	2021-01-11	N:D3L,N:G204R,N:R203K,N:S235F,ORF14:G50N,ORF1a:A1708D,ORF1a:F3677L,ORF1a:I2230T,ORF1a:M2259I,ORF1a:T1001I,ORF1b:P218L,ORF1b:P314L,ORF8:C61F,ORF8:K68STOP,ORF8:Q27STOP,ORF8:R52I,ORF8:Y73C,S:A570D,S:D1118H,S:D614G,S:N501Y,S:P681H,S:S982A,S:T716I
349	B.1.1.393	75.4881	1239.68	1.25309	1.24842	1.25779	3.96244e-16	2326.29	2021-01-08	N:D3L,N:G204R,N:R203K,N:S235F,ORF14:G50N,ORF1a:A1708D,ORF1a:F3677L,ORF1a:I2230T,ORF1a:T1001I,ORF1b:P1975S,ORF1b:P218L,ORF1b:P314L,ORF8:K68STOP,ORF8:Q27STOP,ORF8:R52I,ORF8:Y73C,S:A570D,S:D1118H,S:D614G,S:N501Y,S:P681H,S:S982A,S:T716I
350	N.9	48.695	516.987	1.25293	1.2457	1.26021	5.48188e-11	584791	2020-11-11	N:T366I,ORF1a:D935G,ORF1a:G3676S,ORF1a:T265I,ORF1a:T403I,ORF1b:P314L,ORF1b:Q1204H,ORF3a:Q57H,S:D614G
351	B.1.466.1	32.2694	228.027	1.24819	1.23762	1.25886	8.53829e-05	121442	2020-12-08	N:G204R,N:R195I,N:R203K,ORF14:E42STOP,ORF14:G50N,ORF1a:A1151T,ORF1a:A3615V,ORF1b:P314L,ORF3a:D155Y,ORF3a:Q38P,S:D614G
352	AA.7	52.0948	591.425	1.24576	1.2393	1.25225	1.08066e-24	117.683	2020-12-14	N:S194L,ORF14:Q41STOP
353	AA.8	69.5217	1051.77	1.24556	1.24073	1.25042	1.79054e-24	117.763	2020-12-10	N:S194L,ORF14:Q41STOP
354	AA.5	75.2704	1232.55	1.24542	1.24096	1.2499	5.78666e-25	117.844	2020-12-14	ORF1a:S318L
355	AA.4	66.9902	976.715	1.24538	1.24037	1.25041	0	117.868	2020-12-01	ORF1a:F617L
356	AA.2	106.387	2460.12	1.24534	1.24218	1.2485	0	117.867	2020-12-01	ORF3a:G251V
357	AA.3	95.4337	1980.07	1.24531	1.24179	1.24884	0	117.861	2020-11-14	N:D22G,ORF1b:D54Y,ORF3a:G251V,ORF9b:I19V
358	AA.1	31.7986	221.471	1.24507	1.23456	1.25567	1433.12	1.14369e+06	2020-10-08	ORF1a:N1324S,ORF3a:G251V,ORF3a:V88A
359	B.1.177.15	30.5551	204.616	1.24506	1.23413	1.2561	4.42517e-15	5664.46	2020-09-10	N:A211V,N:G204R,N:R203K,ORF14:G50N,ORF1a:P3395S,ORF1b:P314L,S:D614G,S:L54F
360	P.7	30.8085	207.997	1.24345	1.23272	1.25427	0.00394537	621060	2020-10-07	N:M234I,N:T205I,ORF14:L52F,ORF1a:A3209V,ORF1a:K3162E,ORF1a:L3201P,ORF1a:P3359S,ORF1a:T265I,ORF1a:V3847I,ORF1b:P314L,ORF3a:P42L,ORF3a:Q57H,ORF8:A51S,ORF8:T11I,S:D614G,S:D80G,S:F157S,S:L452R,S:T791I,S:T859N
361	B.1.474	19.5325	84.5366	1.23947	1.22303	1.25613	6.20296e-07	379725	2020-10-26	N:G204R,N:R203K,ORF14:G50N,ORF1a:G442V,ORF1a:I3619V,ORF1b:P314L,ORF3a:K75N,S:D614G
362	B.1.1.420	9.27845	20.0656	1.23215	1.19951	1.26569	12701.5	8.64176e+06	2020-10-01	N:D3L,N:G204R,N:R203K,N:S235F,ORF14:G50N,ORF1a:A1708D,ORF1a:I2230T,ORF1a:L730F,ORF1a:S2114F,ORF1a:T1001I,ORF1b:P314L,ORF1b:T1555I,ORF8:Q27STOP,ORF8:R52I,ORF8:Y73C,S:A570D,S:D1118H,S:D614G,S:N501Y,S:P681H,S:S982A,S:T716I
363	B.1.160.21	44.9243	440.298	1.23075	1.224	1.23753	7.53267e-17	741.145	2020-12-02	M:I82T,N:A152S,N:G204R,N:N213I,N:P344S,N:R203K,ORF14:G50N,ORF14:M60L,ORF14:V49L,ORF1a:M3087I,ORF1a:Q1201H,ORF1a:R3164H,ORF1a:T395I,ORF1b:G1129V,ORF1b:P314L,S:D138Y,S:D614G,S:N450K,S:P681R
364	A.29	9.61459	21.4598	1.22764	1.19713	1.25892	0.00206216	225729	2021-02-01	ORF1a:H417R,ORF3a:G251V
365	B.1.214.1	73.8399	1186.23	1.22655	1.22257	1.23055	1.17565e-14	168948	2020-12-14	N:D402Y,N:G204R,N:P80R,N:R203K,N:S413I,ORF14:G50N,ORF14:V49L,ORF1a:A2001T,ORF1a:I2786T,ORF1a:K1795Q,ORF1a:S1188L,ORF1a:T78A,ORF1b:E1264D,ORF1b:P314L,ORF3a:S253P,ORF8:E92K,ORF9b:Q77E,S:D138Y,S:D614G,S:E484K,S:H655Y,S:K417T,S:L18F,S:N501Y,S:P26S,S:R190S,S:T1027I,S:T20N,S:V1176F
366	B.1.517.1	33.0295	238.814	1.22345	1.21477	1.2322	1.45022e-13	14023.1	2020-12-16	N:G204R,N:R203K,ORF14:G50N,ORF1a:D3728N,ORF1b:P314L,S:D614G,S:T29I
367	B.1.400.1	63.4603	876.698	1.22265	1.21815	1.22717	1.33952e-15	6372.43	2020-12-15	N:G204R,N:R203K,ORF14:G50N,ORF1a:A3143V,ORF1b:P314L,ORF1b:S997P,S:D614G
368	B.1.127	20.6499	94.3109	1.21855	1.20521	1.23204	5.04262e-15	139559	2020-11-02	N:D3L,N:G204R,N:R203K,N:S235F,ORF14:G50N,ORF1a:A1708D,ORF1a:F343L,ORF1a:I2230T,ORF1a:T1001I,ORF1b:P314L,ORF8:Q27STOP,ORF8:R52I,ORF8:Y73C,S:A570D,S:D1118H,S:D614G,S:N501Y,S:P681H,S:S982A,S:T716I
369	AB.1	52.8412	608.439	1.21729	1.21211	1.22249	1.19438e-15	1282.94	2020-12-21	ORF1b:A88V
370	AF.1	43.666	416.078	1.21383	1.20774	1.21996	8.90913e-15	27025.7	2020-11-14
371	B.1.160.33	34.127	254.833	1.21291	1.20517	1.22069	1.63072e-27	137.088	2020-11-05	N:G204R,N:R203K,ORF14:G50N,ORF1a:G3846S,ORF1b:P314L,ORF3a:A54S,S:D614G
372	B.1.160.7	28.5141	178.407	1.21282	1.20358	1.22214	1.30411e-17	377.348	2020-10-06	N:G204R,N:R203K,ORF14:G50N,ORF1a:A3333T,ORF1b:P314L,S:D614G,S:T478I
373	B.1.36.23	13.1362	38.9907	1.21279	1.19282	1.2331	1.85149e-14	10711.1	2020-08-01	N:G204R,N:R203K,ORF14:G50N,ORF1a:E913D,ORF1a:G3278S,ORF1a:T1246I,ORF1a:T1542I,ORF1b:P314L,S:D614G,S:K1073N,S:S255F
374	B.1.635	26.0967	149.702	1.21206	1.20203	1.22218	4.8499e-09	72716.1	2021-01-28	E:T9I,M:A63T,M:Q19E,N:G204R,N:P13L,N:R203K,N:S413R,ORF14:G50N,ORF1a:G1307S,ORF1a:L3027F,ORF1a:L3201F,ORF1a:P3395H,ORF1a:S135R,ORF1a:T3090I,ORF1a:T3255I,ORF1a:T842I,ORF1b:I1566V,ORF1b:P314L,ORF1b:R1315C,ORF1b:T2163I,ORF3a:T223I,ORF6:D61L,ORF9b:P10S,S:D405N,S:D614G,S:D796Y,S:E484A,S:G339D,S:H655Y,S:K417N,S:N440K,S:N501Y,S:N679K,S:N764K,S:N969K,S:P681H,S:Q493R,S:Q498R,S:Q954H,S:R408S,S:S371F,S:S373P,S:S375F,S:S477N,S:T19I,S:T376A,S:T478K,S:V213G,S:Y505H
375	AU.2	12.4995	35.4255	1.2118	1.19099	1.23297	0.000713276	739060	2021-01-15	N:M234I,N:P365S,N:P383L,N:S197L,ORF14:Q44STOP,ORF1a:F3071Y,ORF1a:H3580Q,ORF1a:K1657E,ORF1a:L4F,ORF1a:T3255I,ORF1b:P1000L,ORF3a:G196V,ORF3a:S74F,ORF8:L84S,S:D614G,S:L452R
376	N.5	16.2361	58.8539	1.21083	1.1949	1.22696	4.50453e-05	9.98253e+06	2020-05-25	M:I82S,N:D3Y,N:T205I,ORF10:R24C,ORF14:L52F,ORF1a:A3548V,ORF1a:R550H,ORF1a:S3384L,ORF1a:T265I,ORF1a:T4249I,ORF1a:V3653F,ORF1b:P1165L,ORF1b:P314L,ORF3a:Q57H,ORF3a:S40L,ORF3a:T64I,ORF7a:T14I,S:D614G,S:E484K,S:F490S,S:G257S,S:L18F,S:N501T,S:T859N
377	B.1.258.17	4.64118	5.76142	1.2108	1.15602	1.26818	9.87488e-05	1.10202e+07	2020-09-24	N:A12G,N:G204R,N:R203K,ORF14:G50N,ORF1a:A903V,ORF1b:A2282V,ORF1b:P314L,ORF9b:H9D,S:D614G,S:S12F
378	B.1.596.1	31.9721	223.875	1.2105	1.20241	1.21864	2.05032e-11	380740	2020-10-23	E:T9I,M:A63T,M:D3G,M:Q19E,N:G204R,N:P13L,N:R203K,ORF14:G50N,ORF1a:A2710T,ORF1a:I3758V,ORF1a:P3395H,ORF1a:T3255I,ORF1b:I1566V,ORF1b:P314L,ORF9b:P10S,S:A67V,S:D614G,S:D796Y,S:E484A,S:G339D,S:H655Y,S:K417N,S:N440K,S:N501Y,S:N679K,S:N764K,S:N856K,S:N969K,S:P681H,S:Q493R,S:Q498R,S:Q954H,S:S371L,S:S373P,S:S375F,S:S477N,S:T478K,S:T547K,S:T95I,S:Y505H
379	B.1.1.332	63.2723	871.524	1.20914	1.20509	1.2132	6.813e-13	84683.4	2020-11-02	N:D3L,N:G204R,N:R203K,N:S235F,ORF14:G50N,ORF1a:A1708D,ORF1a:F3677L,ORF1a:I2230T,ORF1a:T1001I,ORF1b:P314L,ORF3a:W131C,ORF8:K68STOP,ORF8:Q27STOP,ORF8:R52I,ORF8:Y73C,S:A570D,S:D1118H,S:D614G,S:N501Y,S:P681H,S:S982A,S:T716I
380	B.1.1.222	0.840592	0.601278	1.20797	0.940605	1.55132	1.18732e-07	5.51146e+06	2020-05-01	N:D3L,N:G204R,N:R203K,N:S235F,ORF14:G50N,ORF1b:P314L,S:D614G,S:N501Y
381	B.1.177.62	16.8444	63.2394	1.20448	1.18994	1.2192	1.48508e-12	680878	2020-11-13	M:A2S,N:G204R,N:R203K,ORF14:G50N,ORF1b:P314L,S:D614G
382	B.1.530	39.7276	344.719	1.20301	1.1969	1.20915	9.68892e-11	1.21012e+06	2020-10-20	M:A2V,N:D377Y,N:G204R,N:R203K,N:R40C,ORF14:F8S,ORF14:G50N,ORF1a:P4312T,ORF1a:Q1021R,ORF1a:S1102G,ORF1b:P314L,ORF3a:A110S,ORF8:E64STOP,S:D614G
383	C.19	35.5286	276.051	1.20178	1.19503	1.20858	8.69756e-18	1891.23	2020-12-07	ORF1a:A516V,ORF1a:L3352F,ORF1a:T265I,ORF1b:P314L,ORF3a:Q57H,ORF8:S24L,S:D614G
384	C.36.1	27.3106	163.799	1.20109	1.19236	1.20988	2.25007e-15	41859.6	2020-10-01	ORF1a:I4098L,ORF1a:T265I,ORF1b:P314L,ORF3a:Q57H,S:D614G
385	B.1.399	7.59926	13.8271	1.19967	1.169	1.23114	1.0752e-16	44523.3	2020-05-22	N:G204R,N:R203K,ORF14:G50N,ORF1a:D1036E,ORF1a:G519S,ORF1b:A1291S,ORF1b:P314L,ORF3a:W69C,S:D614G
386	Y.1	39.9809	349.105	1.19963	1.19374	1.20555	3.44065e-15	7405.67	2020-11-10	ORF1a:T265I,ORF1b:P314L,ORF3a:Q57H,S:D614G
387	B.1.561	17.6615	69.3817	1.19936	1.18611	1.21276	1.33996e-11	485917	2020-08-02	N:A152S,N:G204R,N:P199L,N:R203K,ORF14:G50N,ORF14:Q46STOP,ORF1a:A1352V,ORF1a:A2129V,ORF1a:G3676S,ORF1a:L293F,ORF1a:P1640L,ORF1b:P314L,S:D614G,S:N439K,S:P9L,S:T859N
388	B.1.177.52	20.6894	94.6662	1.19903	1.18774	1.21042	3.05543e-06	191496	2020-09-28	N:G204R,N:M234I,N:R203K,ORF14:G50N,ORF1a:L2039F,ORF1b:P1567L,ORF1b:P314L,ORF1b:R2684I,S:D614G,S:Q675H
389	B.1.177.37	45.4182	449.991	1.19823	1.19311	1.20337	1.29785e-12	107058	2020-12-17	N:G204R,N:R203K,ORF14:G50N,ORF1b:P314L,ORF7a:P84S,S:D614G,S:E1258V
390	B.1.131	20.3112	91.2906	1.1979	1.18652	1.20939	2.01893e-13	140191	2020-10-15	N:A336V,N:D3L,N:G204R,N:R203K,N:S235F,ORF14:G50N,ORF14:V49L,ORF1a:A1708D,ORF1a:I2230T,ORF1a:T1001I,ORF1b:P314L,ORF1b:S1023G,ORF8:S24L,S:A570D,S:D1118H,S:D614G,S:N501Y,S:P681H,S:S982A,S:S98F,S:T716I
391	B.1.603	35.2055	271.085	1.19717	1.19063	1.20374	2.51743e-14	23373.3	2020-12-14	E:T9I,M:A63T,M:D3G,M:Q19E,N:G204R,N:P13L,N:R203K,ORF14:G50N,ORF1a:A2710T,ORF1a:I3758V,ORF1a:K856R,ORF1a:P3395H,ORF1a:T3255I,ORF1b:I1566V,ORF1b:P314L,ORF9b:P10S,S:A67V,S:D614G,S:D796Y,S:E484A,S:G339D,S:G446S,S:G496S,S:H655Y,S:K417N,S:L981F,S:N440K,S:N501Y,S:N679K,S:N764K,S:N856K,S:N969K,S:P681H,S:Q493R,S:Q498R,S:Q954H,S:S371L,S:S373P,S:S375F,S:S477N,S:T478K,S:T547K,S:T95I,S:Y505H
392	B.1.160.12	26.1794	150.642	1.19691	1.18815	1.20574	7.75138e-14	771020	2020-11-10	N:A182S,N:G204R,N:R203K,ORF14:G50N,ORF14:K28N,ORF1b:P314L,S:D614G
393	C.36.2	36.1287	285.396	1.19684	1.19049	1.20322	1.1461e-15	8405.47	2020-10-31	ORF1a:T265I,ORF1a:T551I,ORF1b:P314L,ORF3a:Q57H,S:D614G
394	B.1.1.433	32.0396	224.815	1.19681	1.18966	1.20401	3.25079e-15	24899	2020-11-30	M:V70L,N:D3L,N:G204R,N:R203K,N:S235F,ORF14:G50N,ORF1a:A1708D,ORF1a:F3677L,ORF1a:G3676S,ORF1a:I2230T,ORF1a:S3675T,ORF1a:T1001I,ORF1b:K1383R,ORF1b:P314L,ORF8:Q27STOP,ORF8:R52I,ORF8:Y73C,S:A570D,S:D1118H,S:D614G,S:H69Y,S:N17S,S:N501Y,S:P681H,S:S982A,S:T716I,S:V70I
395	B.1.177.82	12.3095	34.3952	1.19592	1.17754	1.21458	3.0847e-08	5.40107e+06	2020-08-30	N:G204R,N:P199S,N:R203K,N:V72I,ORF14:G50N,ORF1b:P314L,S:D614G
396	B.1	0.60903	0.429204	1.19563	0.874958	1.63383	45570.2	2.28537e+08	2020-01-01	N:A220V,ORF10:V30L,ORF14:L67F,ORF1a:L3711F,ORF1b:P314L,S:A222V,S:D614G,S:L18F,S:S256L
397	B.1.1.345	63.9666	890.713	1.19509	1.19155	1.19863	7.65852e-17	356.584	2021-01-06	N:D3L,N:G204R,N:R203K,N:S235F,ORF14:G50N,ORF1a:A1708D,ORF1a:I2230T,ORF1a:T1001I,ORF1b:P314L,ORF3a:W131C,ORF8:K68STOP,ORF8:Q27STOP,ORF8:R52I,ORF8:Y73C,S:A570D,S:D1118H,S:D614G,S:N501Y,S:P681H,S:S982A,S:T716I
398	A.23.1	12.5532	35.7192	1.1946	1.17679	1.21267	1.92756e-06	5.41628e+06	2020-11-10	N:S190I,ORF14:V37F,ORF3a:G251V
399	B.1.160.26	22.9145	115.778	1.19424	1.18449	1.20407	1.71742e-12	576414	2020-10-26	N:G204R,N:R203K,ORF14:G50N,ORF1a:G1069R,ORF1a:S2517F,ORF1b:P1427S,ORF1b:P1821S,ORF1b:P314L,S:D138Y,S:D614G
400	B.1.177.72	36.9395	298.271	1.19148	1.18558	1.19741	3.93082e-05	995087	2020-11-10	N:G204R,N:R203K,ORF14:G50N,ORF14:T39I,ORF1a:A2891V,ORF1a:G989C,ORF1a:M2254I,ORF1a:V3718F,ORF1b:A1798S,ORF1b:N1188S,ORF1b:P314L,ORF3a:A110S,ORF9b:G38D,S:D614G
401	C.36	15.8562	56.1959	1.19063	1.17705	1.20437	2.07885e-11	571225	2020-12-25	ORF1a:A2344S,ORF1a:T265I,ORF1b:P314L,ORF3a:Q57H,S:D614G
402	AP.1	33.6229	247.411	1.19017	1.18377	1.1966	1.09395e-25	153.788	2020-10-08	ORF1a:L1375F,ORF1b:V2223L,ORF8:L84S,S:A829T
403	B.1.177.66	28.614	179.648	1.1888	1.18139	1.19626	1.61554e-12	54969	2020-11-02	N:G204R,N:R203K,ORF14:G50N,ORF1b:P314L,ORF3a:T223I,S:D614G
404	B.1.466	43.2248	407.749	1.18873	1.18383	1.19366	2.0561e-11	21168.2	2020-12-08	N:G204R,N:R203K,ORF14:G50N,ORF1b:P314L,ORF3a:Q38P,S:D614G
405	B.1.1.486	19.3045	82.6089	1.18833	1.17741	1.19935	2.55355e-14	80402.1	2020-11-03	M:A2S,N:D3L,N:G204R,N:R203K,N:S235F,ORF14:G50N,ORF1a:A1708D,ORF1a:F3677L,ORF1a:I2230T,ORF1a:T1001I,ORF1b:P314L,ORF8:Q27STOP,ORF8:R52I,ORF8:Y73C,S:A570D,S:D1118H,S:D614G,S:N501Y,S:P681H,S:S982A,S:T716I
406	B.1.177.27	19.7926	86.7638	1.18707	1.17656	1.19768	1.76587e-20	1174.61	2020-10-26	N:G204R,N:R203K,ORF14:G50N,ORF1a:S391F,ORF1b:P314L,S:D614G
407	B.1.177.78	44.0834	424.035	1.18704	1.18231	1.19179	4.51756e-15	82629.5	2021-01-04	N:G204R,N:R203K,ORF14:G50N,ORF1a:R2267G,ORF1b:P314L,S:D614G
408	B.1.258.14	24.8908	136.33	1.18671	1.17837	1.19511	2.73552e-13	64132.7	2020-10-26	N:G204R,N:R203K,ORF14:G50N,ORF1b:P314L,S:D614G
409	B.1.160.9	31.5895	218.589	1.1855	1.179	1.19202	7.04484e-13	175252	2020-12-16	N:G204R,N:R203K,ORF14:G50N,ORF1b:P314L,S:A846V,S:D614G
410	C.2.1	21.986	106.708	1.18545	1.17614	1.19484	9.42243e-13	442086	2021-01-19	N:P207S,ORF1a:F406Y,ORF1a:L3352F,ORF1a:T265I,ORF1b:P314L,ORF1b:T1076I,ORF3a:Q57H,ORF8:S24L,S:D614G
411	B.1.404	30.4492	203.212	1.18507	1.17837	1.19182	6.44842e-15	20832.8	2020-09-30	M:H125Y,N:G204R,N:R203K,ORF14:G50N,ORF1a:M3862I,ORF1a:T1597I,ORF1b:A440V,ORF1b:P314L,S:D1084Y,S:D614G
412	B.1.160.19	48.9294	521.958	1.18495	1.18078	1.18914	2.06498e-15	14472.6	2020-12-28	N:G204R,N:R203K,ORF14:G50N,ORF14:V49L,ORF1b:P314L,S:D614G,S:T732A
413	B.1.1.522	20.7457	95.174	1.18489	1.17508	1.19478	4.80858e-12	778940	2021-02-27	N:D3L,N:G204R,N:R203K,N:S235F,ORF14:G50N,ORF1a:A1708D,ORF1a:F3677L,ORF1a:G3676S,ORF1a:I2230T,ORF1a:N1662S,ORF1a:S3675T,ORF1a:T1001I,ORF1b:P314L,ORF8:Q27STOP,ORF8:R52I,ORF8:Y73C,S:A570D,S:D1118H,S:D614G,S:N501Y,S:P681H,S:S982A,S:T716I
414	M.1	32.5999	232.686	1.18476	1.17851	1.19103	3.5936e-15	23027.6	2020-12-24	N:D377Y,N:M234I,N:T205I,ORF14:L52F,ORF1a:A903V,ORF1a:E2664D,ORF1a:I4205V,ORF1a:T265I,ORF1b:D1183Y,ORF1b:P314L,ORF3a:Q57H,ORF8:V100L,ORF8:V32L,S:D614G,S:L452R,S:S13I,S:W152C
415	B.1.177.86	10.427	25.0301	1.18425	1.16494	1.20388	1.50736e-06	4.75927e+06	2020-10-09	N:G204R,N:R203K,ORF14:G50N,ORF1a:A1812D,ORF1b:P314L,ORF7a:L116F,S:D614G
416	U.3	26.911	159.088	1.18401	1.1765	1.19155	1.00442e-05	155968	2021-01-23	N:P13L,N:S202R,ORF14:V49G,ORF1a:F3677L,ORF1a:G1946S,ORF1a:K798N,ORF1a:L3201P,ORF1a:T265I,ORF1b:P314L,ORF1b:Q1011H,ORF3a:P42L,ORF3a:Q57H,ORF7a:L116F,ORF8:T11I,ORF9b:P10S,S:D1260N,S:D253G,S:D614G,S:Q957R,S:S477N,S:T95I
417	B.1.177.60	10.1853	23.9382	1.18362	1.16398	1.20359	0.0990635	2.30924e+07	2020-09-12	N:G204R,N:R203K,ORF14:G50N,ORF1a:K3353R,ORF1b:P314L,S:D614G
418	U.1	28.4184	177.222	1.18347	1.17641	1.19058	1.0131e-21	159.539	2021-01-02	N:P13L,N:S202R,ORF14:V49G,ORF1a:L3201P,ORF1a:T265I,ORF1b:P314L,ORF1b:Q1011H,ORF3a:P42L,ORF3a:Q57H,ORF7a:L116F,ORF8:T11I,ORF9b:P10S,S:D253G,S:D614G,S:Q957R,S:S477N,S:T95I
419	U.2	41.3411	373.139	1.18324	1.17839	1.18811	5.12708e-06	334147	2020-12-07	N:P13L,N:S202R,ORF14:V49G,ORF1a:G1946S,ORF1a:L3201P,ORF1a:T265I,ORF1b:P314L,ORF1b:Q1011H,ORF3a:P42L,ORF3a:Q57H,ORF7a:L116F,ORF8:T11I,ORF9b:P10S,S:D253G,S:D614G,S:Q957R,S:S477N,S:T95I
420	B.1.177.61	47.8611	499.495	1.18313	1.17895	1.18733	8.19581e-15	15619.5	2020-12-05	N:G204R,N:R203K,ORF14:G50N,ORF1b:P314L,S:D614G
421	B.1.2	4.27358	5.01691	1.18153	1.13627	1.2286	38.2977	3.37663e+07	2020-06-13	N:G204R,N:G215C,N:R203K,ORF14:G50N,ORF1b:D1028A,ORF1b:P314L,S:D614G,S:E484K,S:H655Y
422	B.1.258.23	37.2066	302.573	1.18135	1.17607	1.18665	1.56626e-17	3565.53	2020-12-14	N:G204R,N:H145Y,N:R203K,ORF14:G50N,ORF1a:P3359S,ORF1a:W2769C,ORF1b:P314L,S:D614G,S:T1117I
423	B.1.1.413	18.2883	74.2901	1.18011	1.16954	1.19078	4.32588e-06	360305	2020-10-26	N:D3L,N:G204R,N:R203K,N:S235F,ORF14:G50N,ORF1a:A1708D,ORF1a:F3677L,ORF1a:G3676S,ORF1a:I2230T,ORF1a:T1001I,ORF1b:P314L,ORF8:K68STOP,ORF8:Q27STOP,ORF8:R52I,ORF8:Y73C,S:A570D,S:D1118H,S:D614G,S:N501Y,S:P681H,S:S982A,S:T716I
424	B.1.1.397	16.5427	61.0443	1.17869	1.16719	1.1903	0.0416093	4.64508e+06	2020-10-05	N:D3L,N:G204R,N:R203K,N:S235F,ORF14:G50N,ORF1a:A1708D,ORF1a:F3677L,ORF1a:I2230T,ORF1a:T1001I,ORF1b:P1975S,ORF1b:P218L,ORF1b:P314L,ORF8:K68STOP,ORF8:Q27STOP,ORF8:R52I,ORF8:Y73C,S:A570D,S:D1118H,S:D614G,S:N501Y,S:P681H,S:S982A,S:T716I
425	B.1.177.67	27.7451	169.001	1.17864	1.17178	1.18555	1.22888e-12	312027	2020-12-20	N:G204R,N:R203K,N:T362I,ORF14:A38V,ORF14:G50N,ORF1a:P2685T,ORF1b:A1884S,ORF1b:M2408I,ORF1b:P314L,S:D614G,S:D867G,S:V62I
426	B.1.177.58	25.3121	140.93	1.17847	1.17096	1.18603	6.80666e-13	1.01797e+06	2020-10-06	N:G204R,N:R203K,ORF14:G50N,ORF1b:P314L,ORF3a:L85F,S:D614G
427	B.1.177.5	61.5653	825.24	1.17836	1.17527	1.18146	9.20214e-17	15455.3	2020-09-07	N:G204R,N:M234I,N:R203K,ORF14:G50N,ORF1b:P1567L,ORF1b:P314L,ORF1b:R2684I,S:D614G
428	B.1.177.68	35.7339	279.23	1.17834	1.17302	1.18368	2.72323e-12	325669	2021-01-13	N:G204R,N:R203K,ORF14:G50N,ORF1a:V1295F,ORF1b:P314L,S:D614G
429	B.1.177.11	18.5848	76.6714	1.17831	1.16811	1.1886	9.50102e-16	11003.3	2020-09-15	N:G204R,N:R203K,ORF14:G50N,ORF1a:A516V,ORF1a:K3353R,ORF1a:N2603D,ORF1b:D2576G,ORF1b:P314L,S:A879S,S:D614G,S:T732A
430	B.1.177.47	47.453	491.045	1.1783	1.17429	1.18232	7.6804e-24	164.044	2020-12-12	N:G204R,N:M234I,N:R203K,ORF14:G50N,ORF1b:P314L,S:D614G
431	B.1.177.59	35.3293	272.982	1.17827	1.1729	1.18367	3.78192e-13	623688	2020-09-26	N:A119S,N:G204R,N:R203K,ORF14:G50N,ORF1b:P314L,S:D614G
432	B.1.36.29	10.8105	26.8141	1.17826	1.16079	1.19599	3.1017e-09	1.33891e+06	2020-07-01	N:G204R,N:R203K,ORF14:G50N,ORF1a:G3278S,ORF1a:T1246I,ORF1b:P314L,S:A1078S,S:D614G
433	B.1.177.65	68.8769	1032.39	1.1782	1.17545	1.18097	1.5991e-16	2093.19	2020-10-02	N:D22G,N:G204R,N:R203K,ORF14:G50N,ORF1a:S944L,ORF1b:E1264D,ORF1b:P314L,ORF9b:I19V,S:A520S,S:D614G
434	B.1.177.63	56.2801	689.952	1.1782	1.17483	1.18159	6.79848e-26	164.142	2020-11-07	M:V70I,N:G204R,N:R203K,ORF14:G50N,ORF1b:P314L,S:D614G
435	B.1.177.48	46.612	473.859	1.17819	1.17412	1.18228	8.76213e-19	214.005	2020-10-07	N:G204R,N:M234I,N:R203K,ORF14:G50N,ORF1b:P1567L,ORF1b:P314L,ORF1b:R2684I,S:D614G
436	B.1.177.80	25.9269	147.78	1.17818	1.17087	1.18554	4.93703e-13	790034	2020-12-27	N:G204R,N:R203K,ORF14:G50N,ORF1b:P314L,S:D614G
437	B.1.177.64	63.1037	866.895	1.17818	1.17517	1.18119	6.18854e-16	26668	2021-01-07	N:G204R,N:R203K,ORF14:G50N,ORF1b:P314L,ORF3a:Q57H,S:D614G
438	B.1.177.8	29.7339	193.854	1.17811	1.17174	1.18452	1.48333e-12	29413.5	2020-09-07	N:G204R,N:R203K,ORF14:G50N,ORF1a:A2344V,ORF1a:P1158S,ORF1a:S3884L,ORF1b:P314L,ORF8:F120L,ORF8:I121L,S:D614G
439	B.1.177.7	24.7287	134.581	1.17801	1.17036	1.18571	7.57301e-15	269070	2020-08-20	N:G204R,N:R203K,ORF14:G50N,ORF1a:G3541R,ORF1b:C1732S,ORF1b:P314L,ORF1b:Q1546H,ORF1b:T1522I,ORF1b:V1271L,ORF3a:D173G,S:A688V,S:D614G
440	B.1.177.6	36.4035	289.727	1.178	1.1728	1.18323	6.718e-15	15039.1	2020-10-06	N:G204R,N:R203K,ORF14:G50N,ORF1a:A1352T,ORF1a:S2797F,ORF1a:T4207I,ORF1b:L1203I,ORF1b:P314L,ORF1b:S1003G,ORF1b:Y2018H,S:D614G
441	B.1.177.18	28.5367	178.687	1.17789	1.17126	1.18454	1.62892e-14	85714.1	2020-09-21	N:G204R,N:R203K,ORF14:G50N,ORF1a:A1049V,ORF1a:D4085G,ORF1b:P314L,S:D614G,S:Q677H,S:T732S
442	B.1.177.84	36.4565	290.566	1.17715	1.17201	1.18232	1.95945e-20	179.654	2020-09-24	N:G204R,N:R203K,ORF14:G50N,ORF1a:A1812D,ORF1b:P314L,S:D614G
443	B.1.438.1	4.76329	6.02121	1.17688	1.1382	1.21688	7.00258e-08	311714	2020-11-05	N:G204R,N:R203K,ORF14:G50N,ORF1b:P314L,ORF3a:V121L,S:D614G
444	B.1.375	13.4163	40.615	1.17681	1.16294	1.19085	7.58538e-14	410830	2020-10-26	N:G204R,N:G214C,N:P13L,N:R203K,ORF14:G50N,ORF14:M60I,ORF1a:F2387V,ORF1a:F3677L,ORF1a:G3278S,ORF1a:L3201P,ORF1a:P2287S,ORF1a:T1246I,ORF1a:T3255I,ORF1b:P314L,ORF9b:P10S,S:D614G,S:F490S,S:G75V,S:L452Q,S:T76I,S:T859N
445	B.1.177.30	54.4664	646.321	1.17552	1.17213	1.17891	5.92098e-20	198.241	2020-11-01	N:D377Y,N:G204R,N:R203K,ORF14:G50N,ORF1a:S3244L,ORF1b:P314L,ORF7b:A15S,S:D614G
446	B.1.177.9	25.8105	146.472	1.17517	1.16808	1.18231	9.83515e-21	244.508	2020-09-24	N:G204R,N:R203K,ORF14:G50N,ORF1a:A1812D,ORF1a:P361L,ORF1a:R560C,ORF1b:G170C,ORF1b:P314L,S:D614G
447	B.1.1.101	23.9772	126.619	1.17513	1.1675	1.18282	2.08329e-16	36218.6	2020-06-23	N:A220V,ORF10:V30L,ORF14:L67F,ORF1a:P2260L,ORF1b:P314L,ORF3a:T64I,S:A222V,S:D614G,S:L18F
448	B.1.596	12.2186	33.9076	1.17316	1.15856	1.18794	7.2671e-13	276408	2020-08-12	E:T9I,M:A63T,M:Q19E,N:G204R,N:P13L,N:R203K,ORF14:G50N,ORF1a:A2710T,ORF1a:K856R,ORF1a:P3395H,ORF1a:T3255I,ORF1b:P314L,ORF3a:S26L,ORF9b:P10S,S:A67V,S:D614G,S:D796Y,S:E484A,S:G339D,S:H655Y,S:K417N,S:L981F,S:N679K,S:N764K,S:N856K,S:N969K,S:P681H,S:Q498R,S:Q954H,S:S371F,S:S373P,S:S375F,S:T478K,S:T547K,S:T95I,S:Y505H
449	B.1.36.21	23.9383	126.213	1.17133	1.16402	1.17869	1.0844e-13	449930	2020-10-28	N:D3Y,N:G204R,N:R203K,ORF14:G50N,ORF1a:G3278S,ORF1a:T1246I,ORF1b:L2213F,ORF1b:P314L,ORF1b:P970L,ORF1b:R2652S,S:D614G,S:K1073N
450	B.1.1.338	24.7392	134.693	1.1713	1.16423	1.17842	1.58071e-16	269496	2020-12-14	N:D3L,N:G204R,N:R203K,N:S235F,ORF14:G50N,ORF1a:A1708D,ORF1a:F3677L,ORF1a:G3676S,ORF1a:I2230T,ORF1a:S3675T,ORF1a:T1001I,ORF1b:P314L,ORF3a:W131C,ORF8:K68STOP,ORF8:Q27STOP,ORF8:R52I,ORF8:Y73C,S:A570D,S:D1118H,S:D614G,S:N501Y,S:P681H,S:S982A,S:T716I,S:W152R
451	B.1.1.336	29.4205	189.823	1.17123	1.16528	1.1772	2.59502e-10	1.58089e+06	2020-11-12	N:D3L,N:G204R,N:R203K,N:S235F,ORF14:G50N,ORF1a:A1708D,ORF1a:F3677L,ORF1a:G3676S,ORF1a:I2230T,ORF1a:S3675T,ORF1a:T1001I,ORF1b:P314L,ORF3a:W131C,ORF8:K68STOP,ORF8:Q27STOP,ORF8:R52I,ORF8:Y73C,S:A570D,S:D1118H,S:D614G,S:N501Y,S:P681H,S:S982A,S:T716I
452	AM.3	38.1613	318.209	1.17074	1.16618	1.17531	9.37277e-27	171.093	2020-11-12	N:A220V,ORF14:L67F,ORF1a:L1507F,ORF1a:V378I,ORF3a:T223A,ORF3a:V112F,ORF9b:I5T,S:D614G
453	W.1	23.5395	122.094	1.16938	1.16211	1.17668	617.518	477216	2020-10-21	N:P207L,ORF1a:T265I,ORF1b:P314L,ORF3a:L15F,ORF3a:Q57H,S:D614G,S:M153I,S:Q675H
454	B.1.36.39	28.2691	175.383	1.1687	1.1627	1.17473	1.96567e-14	7981.8	2020-10-02	N:G204R,N:R203K,ORF14:G50N,ORF1a:E910D,ORF1a:G3278S,ORF1a:L2062F,ORF1a:T1246I,ORF1a:Y1536H,ORF1b:P1967S,ORF1b:P314L,ORF7b:L18P,S:D614G
455	B.1.1.261	5.513	7.75354	1.16761	1.13757	1.19844	4.31727e-08	424649	2020-04-23	N:D3L,N:G204R,N:R203K,N:S235F,ORF14:G50N,ORF1a:A1708D,ORF1a:F3677L,ORF1a:I2230T,ORF1a:T1001I,ORF1b:E1871G,ORF1b:K1383R,ORF1b:P314L,ORF8:Q27STOP,ORF8:R52I,ORF8:Y73C,S:A570D,S:D1118H,S:D614G,S:N501Y,S:P681H,S:S982A,S:T716I
456	B.1.1.186	10.3614	24.7309	1.16753	1.15147	1.18382	1.44492e-14	51168	2020-07-29	M:I82T,N:M234I,N:Q28R,N:R10P,N:T205I,ORF14:L52F,ORF1a:S2396I,ORF1a:S428G,ORF1a:T1638I,ORF1a:T3255I,ORF1a:V3718F,ORF1a:Y3722C,ORF1b:P314L,ORF9b:E7Q,ORF9b:R25G,S:D253N,S:D614G,S:D796H,S:E484A,S:L452R,S:P681R,S:S939F,S:T478K,S:T572N,S:T76I,S:T859N
457	B.1.1.341	20.3101	91.2815	1.16675	1.15861	1.17495	4.30377e-30	175.008	2020-09-15	N:D3L,N:G204R,N:R203K,N:S235F,ORF14:G50N,ORF1a:A1708D,ORF1a:E995D,ORF1a:F3677L,ORF1a:G3676S,ORF1a:I2230T,ORF1a:S3675T,ORF1a:T1001I,ORF1b:P314L,ORF1b:Y1678H,ORF3a:W131C,ORF8:K68STOP,ORF8:Q27STOP,ORF8:R52I,ORF8:Y73C,S:A570D,S:D1118H,S:D614G,S:N501Y,S:P681H,S:S982A,S:T716I
458	B.1.1.207	12.5596	35.7544	1.16643	1.15335	1.17967	1.10323e-13	123988	2020-08-27	N:G204R,N:R203K,ORF14:G50N,ORF1a:G59S,ORF1b:P314L,ORF1b:Q2247H,S:A879S,S:D614G,S:Q675R
459	AW.1	49.6752	537.934	1.16558	1.16229	1.16888	3.23794e-19	3204.2	2020-10-28	N:M234I,N:P365S,N:P383L,N:S197L,ORF14:Q44STOP,ORF1a:F3071Y,ORF1a:H3580Q,ORF1a:K1657E,ORF1a:L4F,ORF1a:T3255I,ORF1b:P1000L,ORF3a:G196V,ORF3a:S74F,ORF8:L84S,S:D614G,S:L452R,S:S477N
460	W.4	23.3747	120.412	1.16542	1.15846	1.17242	5.14706e-15	5655.65	2020-09-10	ORF1a:A1352V,ORF1a:T265I,ORF1b:P314L,ORF3a:A99V,ORF3a:Q57H,S:D614G
461	W.2	30.094	198.537	1.16518	1.15978	1.17059	3.147e-13	97816.4	2020-10-10	N:P207L,N:Q9H,N:T135I,N:T391I,ORF1a:T265I,ORF1a:T4087I,ORF1b:P314L,ORF1b:V1905L,ORF3a:Q57H,ORF9b:S6I,S:D614G
462	B.1.177.89	31.6121	218.9	1.16503	1.15991	1.17018	6.32438e-16	23222.9	2020-12-19	N:G204R,N:R203K,ORF14:G50N,ORF1a:A1812D,ORF1a:P927L,ORF1b:P314L,S:D614G
463	W.3	23.5503	122.205	1.16494	1.15808	1.17185	4.52996e-22	248.958	2020-09-10	ORF1a:T265I,ORF1b:E1288D,ORF1b:P314L,ORF3a:Q57H,ORF3a:T24I,S:D614G
464	B.1.177.53	9.74692	22.0219	1.16493	1.14841	1.18169	1.7213e-06	2.87527e+06	2020-08-13	N:G204R,N:M234I,N:R203K,ORF14:G50N,ORF1b:P1567L,ORF1b:P314L,ORF1b:R2684I,S:D614G
465	B.1.1.317	1.98141	1.61347	1.16422	1.0859	1.2482	6787.62	1.69257e+07	2020-05-30	N:D3L,N:G204R,N:R203K,N:S235F,ORF14:G50N,ORF1a:A1708D,ORF1a:I2230T,ORF1a:T1001I,ORF1b:P314L,ORF8:K68STOP,ORF8:Q27STOP,ORF8:R52I,ORF8:Y73C,S:A570D,S:D1118H,S:D614G,S:N501Y,S:P681H,S:S982A,S:T716I
466	A.23	17.319	66.7721	1.16384	1.15464	1.1731	1.47789e-12	787470	2020-08-15	ORF3a:G251V
467	B.1.1.272	8.36947	16.5385	1.16307	1.14432	1.18214	2.88516e-18	4078.09	2020-08-31	N:D3L,N:G204R,N:R203K,N:S235F,ORF14:G50N,ORF1a:A1708D,ORF1a:I2230T,ORF1a:Q3966R,ORF1a:T1001I,ORF1b:K1383R,ORF1b:K2557R,ORF1b:P314L,ORF8:Q27STOP,ORF8:R52I,ORF8:Y73C,S:A570D,S:D1118H,S:D614G,S:K1191N,S:N501Y,S:P681H,S:S982A,S:T716I
468	B.1.36.27	36.9115	297.821	1.16256	1.15831	1.16683	4.08373e-13	165702	2020-09-18	N:G204R,N:R203K,ORF14:G50N,ORF1a:G3278S,ORF1a:T1246I,ORF1b:P314L,ORF1b:S1187I,ORF8:R52K,S:D614G,S:S477N
469	B.1.398	9.3101	20.1948	1.16103	1.14461	1.17769	1.75105e-13	547801	2020-01-10	N:G204R,N:R203K,ORF14:G50N,ORF1a:D1036E,ORF1b:P314L,S:D614G
470	B.1.258.5	19.5231	84.4564	1.16075	1.15292	1.16863	6.42139e-21	211.821	2020-09-25	N:D3Y,N:G204R,N:K127R,N:R203K,ORF14:G50N,ORF1a:H83R,ORF1a:Q526K,ORF1b:I235T,ORF1b:K2557R,ORF1b:P314L,ORF1b:Y1072F,ORF3a:T223I,ORF3a:Y154H,S:D614G
471	B.1.258.10	25.7905	146.247	1.16064	1.15472	1.16659	8.39306e-19	1313.04	2020-09-21	N:G204R,N:R203K,ORF14:G50N,ORF1a:D1554A,ORF1b:P314L,S:D614G,S:R21I
472	B.1.438.3	37.9886	315.351	1.16051	1.1565	1.16455	7.95445e-16	251.83	2021-02-01	N:G204R,N:R203K,ORF14:G50N,ORF1a:T999I,ORF1b:P314L,S:D614G
473	B.1.258.9	8.64208	17.5591	1.16039	1.14286	1.17819	7.28853e-18	8616.55	2020-09-07	N:G204R,N:R203K,ORF14:G50N,ORF1a:G963S,ORF1b:P314L,S:D198G,S:D614G
474	B.1.258.4	23.9305	126.132	1.16013	1.15379	1.16651	7.75287e-17	18698.8	2020-09-23	N:G204R,N:R203K,ORF14:G50N,ORF1a:H374Y,ORF1b:I235T,ORF1b:P314L,ORF3a:T223I,S:D1260Y,S:D614G
475	B.1.438.2	40.0088	349.59	1.16009	1.1563	1.16389	4.836e-14	120098	2021-01-08	N:G204R,N:R203K,ORF14:G50N,ORF1a:S2900L,ORF1b:P314L,S:D614G,S:G1251V
476	B.1.160.31	26.6524	156.076	1.15983	1.15417	1.16553	9.43109e-15	80342.4	2020-11-07	N:G204R,N:R203K,ORF14:G50N,ORF1b:P314L,S:D614G
477	B.1.1.445	33.251	242.006	1.15976	1.15522	1.16432	2.62247e-16	5300.33	2020-12-14	N:D3L,N:G204R,N:R203K,N:S235F,ORF14:G50N,ORF1a:A1708D,ORF1a:F3677L,ORF1a:G3676S,ORF1a:I2230T,ORF1a:T1001I,ORF1a:T214A,ORF1b:P314L,ORF8:Q27STOP,ORF8:R52I,ORF8:Y73C,S:A570D,S:D1118H,S:D614G,S:N501Y,S:P681H,S:S982A,S:T716I
478	B.1.346	9.20884	19.783	1.1595	1.14325	1.17599	4.41842e-12	399717	2020-07-27	N:G204R,N:R203K,ORF14:G50N,ORF1b:P314L,S:D614G
479	B.1.177.21	2.56009	2.27904	1.15907	1.10198	1.21911	4.59541e-13	1.77586e+06	2020-08-24	N:G204R,N:R203K,ORF14:G50N,ORF1a:T1168N,ORF1a:T4364I,ORF1a:T814I,ORF1b:A2585S,ORF1b:E1288D,ORF1b:P314L,ORF1b:T2163I,ORF3a:G172C,S:D614G
480	B.1.177.12	21.5343	102.43	1.15881	1.15189	1.16576	9.77123e-14	323599	2020-09-21	N:G204R,N:R203K,ORF14:G50N,ORF1b:D2142Y,ORF1b:P314L,ORF8:D34G,ORF8:E64STOP,S:D614G,S:T732A
481	B.1.160	2.87398	2.69233	1.15776	1.10768	1.2101	13712.3	9.21268e+07	2020-01-01	N:A211V,N:G204R,N:G30R,N:R203K,ORF14:G50N,ORF1a:E352D,ORF1a:S3001N,ORF1a:T2648I,ORF1b:A434S,ORF1b:P314L,ORF3a:Q185H,ORF9b:M26I,S:D614G,S:R357K,S:T20I
482	B.1.177	3.75662	4.06489	1.15764	1.11919	1.19741	9611.6	6.79341e+07	2020-06-20	N:D288N,N:G204R,N:R203K,ORF14:G50N,ORF1a:I3618V,ORF1a:P959S,ORF1a:R1163K,ORF1a:T3255I,ORF1a:T4175I,ORF1b:P314L,ORF1b:R1518K,S:D614G,S:P681H,S:T478K,S:T732A
483	B.1.1.375	34.9718	267.521	1.15745	1.15327	1.16165	9.2101e-15	63829.9	2020-11-09	N:D3L,N:G204R,N:R203K,N:S235F,ORF14:G50N,ORF1a:A1708D,ORF1a:I2230T,ORF1a:M2259I,ORF1a:T1001I,ORF1b:P218L,ORF1b:P314L,ORF8:C61F,ORF8:K68STOP,ORF8:Q27STOP,ORF8:R52I,ORF8:Y73C,S:A570D,S:D1118H,S:D614G,S:N501Y,S:P681H,S:S982A,S:T716I
484	C.1.1	46.0853	463.251	1.15729	1.15412	1.16047	2.12439e-17	1022.64	2020-11-25	ORF1a:L3352F,ORF1a:T265I,ORF1b:P314L,ORF3a:Q57H,ORF8:S24L,S:D614G
485	B.1.221.4	15.7608	55.5384	1.15537	1.14639	1.16443	2.28822e-12	4.79871e+06	2020-11-18	N:G204R,N:P80R,N:R203K,ORF14:G50N,ORF14:V49L,ORF1a:K1795Q,ORF1a:S1188L,ORF1a:T2121I,ORF1b:E1264D,ORF1b:P314L,ORF3a:S253P,ORF8:E92K,ORF9b:Q77E,S:D138Y,S:D614G,S:E484K,S:H655Y,S:K417T,S:L18F,S:N501Y,S:P26S,S:R190S,S:T1027I,S:T20N,S:V1176F
486	Z.1	27.4243	165.153	1.15502	1.14988	1.16019	1.13599e-11	66250.5	2020-10-09	N:T148S,ORF1a:E1311G,ORF1a:S674N,ORF1a:T265I,ORF1b:P314L,ORF3a:Q57H,S:D614G
487	B.1.160.29	13.9384	43.7328	1.15448	1.14446	1.16459	3.74108e-13	255544	2020-11-07	N:G204R,N:R203K,ORF14:G50N,ORF1a:A2344T,ORF1a:L3116F,ORF1b:A2431S,ORF1b:P314L,ORF3a:G224C,S:D614G
488	B.1.160.25	13.1658	39.1608	1.15438	1.14379	1.16507	1.3247e-09	542413	2021-01-01	N:G204R,N:R203K,ORF14:G50N,ORF1b:P314L,ORF8:D34N,ORF8:E106STOP,S:D614G
489	B.1.160.24	25.3857	141.742	1.15437	1.14886	1.1599	3.19695e-16	14929.5	2020-12-07	N:G204R,N:R203K,ORF14:G50N,ORF1b:P314L,S:D614G
490	B.1.160.11	18.3644	74.8975	1.15426	1.14667	1.1619	2.35328e-14	56234.3	2020-11-18	N:G204R,N:R203K,ORF14:G50N,ORF1b:P314L,S:D614G
491	B.1.160.13	33.8512	250.759	1.15413	1.15001	1.15826	7.86898e-16	47315	2020-12-11	N:G204R,N:R203K,ORF14:G50N,ORF1b:P314L,S:D614G
492	B.1.160.28	11.2799	29.0836	1.15409	1.14179	1.16652	1.04972e-11	422068	2020-09-25	N:G204R,N:R203K,ORF14:G50N,ORF1a:A3143V,ORF1b:P314L,S:D614G
493	B.1.160.8	15.0609	50.8347	1.15405	1.14483	1.16334	1.73178e-16	28197.7	2020-10-12	N:G204R,N:R203K,ORF14:G50N,ORF1b:P314L,S:A846V,S:D614G
494	B.1.160.27	33.1564	240.64	1.15404	1.14984	1.15825	1.68521e-14	96674.1	2021-01-07	N:G204R,N:R203K,ORF14:G50N,ORF1b:P314L,S:D614G
495	B.1.160.15	16.6751	62.0024	1.15399	1.14567	1.16237	5.43402e-15	157501	2020-10-15	N:G204R,N:R203K,ORF14:G50N,ORF1a:A1268V,ORF1b:P255S,ORF1b:P314L,S:D614G,S:I233V
496	B.1.160.30	11.358	29.4707	1.15394	1.14175	1.16626	6.58331e-07	4.32638e+06	2020-06-01	N:G204R,N:R203K,ORF14:G50N,ORF1b:P314L,ORF1b:T1540I,S:D614G
497	B.1.160.17	18.1083	72.8631	1.15386	1.14621	1.16156	2.86833e-17	19671.2	2020-11-16	N:G204R,N:R203K,ORF14:G50N,ORF1b:P314L,ORF8:V114F,S:D614G
498	B.1.221	7.93701	14.9848	1.15385	1.13647	1.1715	0.000273619	5.76193e+07	2020-04-11	N:G204R,N:P80R,N:R203K,ORF14:G50N,ORF14:V49L,ORF1a:K1795Q,ORF1a:N2147D,ORF1a:S1188L,ORF1b:E1264D,ORF1b:P314L,ORF1b:V2178F,ORF3a:S253P,ORF8:E92K,ORF9b:Q77E,S:D138Y,S:D614G,S:E484K,S:H49Y,S:H655Y,S:K417T,S:L18F,S:N501Y,S:P26S,S:R190S,S:T1027I,S:T20N,S:V1176F
499	B.1.160.20	20.16	89.9593	1.15378	1.14691	1.16068	1.35412e-15	118000	2020-11-01	N:G204R,N:R203K,ORF14:G50N,ORF14:V49L,ORF1a:A1283V,ORF1b:P314L,ORF1b:V2475I,ORF3a:F105V,ORF8:V32L,S:D614G
500	B.1.160.18	24.5083	132.22	1.15377	1.14812	1.15945	2.27649e-11	1.81184e+06	2021-01-07	N:G204R,N:R203K,ORF14:G50N,ORF1b:P314L,ORF1b:T1717A,S:D614G
501	B.1.1.214	3.65381	3.88872	1.15361	1.11632	1.19215	1847.11	3.1592e+07	2020-06-20	N:G204R,N:R203K,ORF14:G50N,ORF1a:Q3777H,ORF1b:P314L,S:D614G
502	B.1.221.3	11.3316	29.3398	1.1535	1.14136	1.16576	1.59635e-15	50936.8	2020-09-14	N:G204R,N:P80R,N:R203K,ORF14:G50N,ORF14:V49L,ORF1a:K1795Q,ORF1a:S1188L,ORF1a:T3284I,ORF1b:E1264D,ORF1b:P314L,ORF3a:S253P,ORF8:E92K,ORF9b:Q77E,S:D138Y,S:D614G,S:E484K,S:H655Y,S:K417T,S:L18F,S:N501Y,S:P26S,S:P681H,S:R190S,S:T1027I,S:T20N,S:V1176F
503	B.1.221.2	23.8165	124.948	1.15342	1.14764	1.15924	1.1914e-15	136440	2020-10-13	N:G204R,N:P80R,N:R203K,ORF14:G50N,ORF14:V49L,ORF1a:K1795Q,ORF1a:S1188L,ORF1b:E1264D,ORF1b:P314L,ORF3a:S253P,ORF8:E92K,ORF9b:Q77E,S:D138Y,S:D614G,S:E484K,S:H655Y,S:K417T,S:L18F,S:N501Y,S:P26S,S:P681H,S:R190S,S:T1027I,S:T20N,S:V1176F
504	B.1.177.46	24.541	132.569	1.15333	1.14773	1.15897	3.20704e-11	312291	2021-01-02	N:G204R,N:R203K,ORF14:G50N,ORF1b:P314L,S:D614G
505	B.1.160.32	18.0413	72.3357	1.15332	1.1457	1.16099	1.0782e-15	175855	2020-10-09	N:G204R,N:R203K,ORF14:G50N,ORF1a:E2619Q,ORF1a:G993S,ORF1b:P314L,ORF8:E64STOP,S:D614G
506	B.1.160.10	16.8093	62.9819	1.15331	1.14514	1.16154	3.45509e-07	345710	2020-11-08	N:G204R,N:R203K,ORF14:G50N,ORF1a:L27I,ORF1a:T2777I,ORF1a:V3653F,ORF1b:P314L,ORF3a:L219V,S:D614G,S:L452Q
507	B.1.221.1	11.9465	32.4703	1.15311	1.14166	1.16468	1.06399e-15	7545.08	2020-08-26	N:G204R,N:P80R,N:R203K,ORF14:G50N,ORF14:V49L,ORF1a:K1795Q,ORF1a:S1188L,ORF1b:E1264D,ORF1b:P314L,ORF3a:S253P,ORF8:E92K,ORF9b:Q77E,S:D138Y,S:D614G,S:E484K,S:H655Y,S:K417T,S:L18F,S:N501Y,S:P26S,S:P681H,S:R190S,S:T1027I,S:T20N,S:V1176F
508	C.23	16.3284	59.5088	1.1527	1.14437	1.1611	6.76333e-15	59646	2020-10-13	ORF1a:F190L,ORF1a:T2532I,ORF1a:T265I,ORF1b:F1214Y,ORF1b:P314L,ORF3a:G49S,ORF3a:Q57H,ORF8:S24L,S:A344S,S:D614G
509	B.1.563	24.6688	133.937	1.15261	1.1471	1.15816	1.10168e-16	7176.53	2020-12-10	N:G204R,N:G212C,N:R203K,ORF14:G50N,ORF1a:A2636V,ORF1a:A405D,ORF1b:P314L,ORF6:I26M,S:D614G
510	B.1.177.76	15.6586	54.8384	1.15232	1.14368	1.16103	8.23786e-16	13189.2	2020-12-14	M:H125Y,N:G204R,N:R203K,ORF14:G50N,ORF1b:P314L,S:D614G
511	B.1.258	3.64068	3.86652	1.15212	1.11553	1.18992	0.000246876	4.41559e+07	2020-07-15	N:G204R,N:R203K,ORF14:G50N,ORF1b:P314L,S:D614G,S:R21I
512	B.1.280	6.18774	9.51547	1.14915	1.12845	1.17022	8.34042e-14	115319	2020-06-29	N:G204R,N:R203K,ORF14:G50N,ORF1b:P314L,S:D614G,S:K1073N
513	B.1.361	12.3912	34.8364	1.14821	1.13798	1.15853	1.64125e-15	81011.8	2020-09-25	N:G204R,N:R203K,ORF14:G50N,ORF1a:G3278S,ORF1a:T1246I,ORF1b:P314L,S:D614G
514	B.1.177.73	6.9577	11.7621	1.14809	1.12998	1.1665	4.72889e-10	4.99924e+06	2020-10-12	N:G204R,N:R203K,ORF14:G50N,ORF1b:P314L,S:D614G
515	B.1.177.81	5.46905	7.64546	1.1478	1.12491	1.17115	1.18835e-06	1.54823e+07	2020-08-24	N:G204R,N:P199S,N:R203K,N:V72I,ORF14:G50N,ORF1b:P314L,S:D614G
516	B.1.243	3.46019	3.56868	1.14726	1.11161	1.18405	4.21595e-08	7.41533e+06	2020-04-08	M:T175M,N:G204R,N:R203K,ORF14:G50N,ORF1b:P314L,S:D614G
517	B.1.177.51	12.8488	37.3595	1.14717	1.13747	1.15695	1.96866e-14	568308	2020-10-11	N:G204R,N:M234I,N:R203K,ORF14:G50N,ORF1b:P1567L,ORF1b:P314L,ORF1b:R2684I,S:D614G,S:Q675H
518	B.1.524	7.59971	13.8286	1.14708	1.13075	1.16363	2.43531e-06	8.51855e+06	2020-09-01	N:G204R,N:R203K,ORF14:G50N,ORF1a:I300F,ORF1a:T1055I,ORF1b:P314L,ORF1b:R2257S,ORF3a:S171L,S:D614G
519	B.1.177.32	9.20007	19.7475	1.14699	1.13351	1.16063	653.284	1.26317e+06	2020-09-29	N:G204R,N:R203K,ORF14:G50N,ORF1a:A3901V,ORF1a:V3281A,ORF1b:P314L,ORF7b:N38I,S:D614G
520	B.1.177.39	17.2514	66.263	1.14679	1.1396	1.15402	1.14901e-14	119031	2020-10-14	N:G204R,N:R203K,ORF14:G50N,ORF1b:P314L,ORF1b:T2099I,S:D614G
521	B.1.177.10	10.7191	26.3832	1.14674	1.13521	1.15839	2.52886e-12	54145.5	2020-09-08	N:G204R,N:R203K,ORF14:G50N,ORF1a:I3618V,ORF1a:P959S,ORF1a:T3255I,ORF1a:T4175I,ORF1b:P314L,ORF8:L4P,S:D614G,S:P681H,S:T478K,S:T732A
522	B.1.177.75	8.62828	17.5067	1.1467	1.1324	1.16118	3.62776e-13	2.31177e+06	2020-09-17	N:G204R,N:R203K,ORF14:G50N,ORF1b:M657I,ORF1b:P314L,S:D614G
523	B.1.177.77	6.83878	11.3986	1.1467	1.12869	1.16499	3.47647e-08	2.39676e+07	2020-09-16	N:G204R,N:R203K,N:S2Y,N:T366I,ORF14:G50N,ORF1a:L1175F,ORF1a:V3718F,ORF1b:P314L,ORF3a:G174D,S:D614G,S:G1167A
524	B.1.177.45	29.0922	185.648	1.14667	1.14242	1.15095	5.33912e-19	8036.34	2020-09-14	N:G204R,N:R203K,ORF14:G50N,ORF1a:E3909G,ORF1a:T1581M,ORF1a:V1143F,ORF1b:A373T,ORF1b:P314L,ORF1b:T794I,ORF3a:L275F,ORF3a:T223I,ORF8:F3L,S:D614G,S:N679K,S:S477R,S:S673T
525	B.1.177.35	10.3742	24.7892	1.14652	1.13465	1.15852	1.51943e-13	599981	2020-10-26	N:G204R,N:R203K,ORF14:G50N,ORF1a:L1434I,ORF1b:P314L,ORF1b:R2257S,ORF3a:A99S,ORF9b:R32L,S:D178N,S:D614G,S:V1104L
526	B.1.177.28	16.819	63.0524	1.14652	1.13918	1.1539	1.05393e-13	132670	2020-11-27	N:G204R,N:R203K,ORF14:G50N,ORF1a:K3353R,ORF1b:P314L,S:D614G
527	B.1.177.38	22.1585	108.364	1.14639	1.14083	1.15197	104.81	199386	2020-10-10	N:G204R,N:R203K,ORF14:G50N,ORF1b:P314L,S:D614G
528	B.1.177.85	16.5311	60.96	1.14638	1.13894	1.15388	3.25435e-15	39754.1	2020-11-07	N:G204R,N:R203K,ORF14:G50N,ORF1a:A1812D,ORF1b:P314L,S:D614G
529	B.1.177.29	33.6336	247.568	1.14638	1.14271	1.15006	2.06623e-16	9084.2	2020-12-21	N:G204R,N:R203K,ORF14:G50N,ORF1a:K3353R,ORF1b:P314L,S:D614G
530	B.1.177.56	12.3614	34.6752	1.14638	1.13643	1.15641	1.94527e-12	401512	2020-08-21	N:A90T,N:G204R,N:M234I,N:R203K,ORF14:G50N,ORF1b:P1567L,ORF1b:P314L,ORF1b:R2684I,ORF3a:L94P,S:D614G
531	B.1.177.42	24.1221	128.135	1.14637	1.14126	1.1515	8.64874e-16	68671	2020-11-02	N:G204R,N:P151L,N:R203K,ORF14:G50N,ORF1a:P3371S,ORF1a:S1361P,ORF1a:V2604A,ORF1b:A414V,ORF1b:P314L,S:D614G
532	B.1.177.41	14.9031	49.8033	1.14637	1.13811	1.15468	9.2449e-13	232365	2020-11-30	N:G204R,N:P151L,N:R203K,ORF14:G50N,ORF1a:P3371S,ORF1a:S1361P,ORF1b:A414V,ORF1b:P314L,S:D614G,S:M153T
533	V.1	28.3354	176.199	1.14637	1.14202	1.15073	1.78743e-14	137002	2020-10-14	N:P13L,N:S202R,ORF14:V49G,ORF1a:F3770V,ORF1a:G1946S,ORF1a:K1281Q,ORF1a:L3201P,ORF1a:T265I,ORF1a:V3057A,ORF1b:P314L,ORF1b:Q1011H,ORF3a:P42L,ORF3a:Q57H,ORF7a:L116F,ORF8:T11I,ORF9b:P10S,S:D253G,S:D614G,S:L18F,S:Q957R,S:S477N,S:T95I
534	B.1.177.57	14.9246	49.9434	1.14635	1.13811	1.15466	0.00267913	1.38202e+06	2020-08-24	N:G204R,N:R203K,ORF14:G50N,ORF1a:H1113Y,ORF1b:P314L,S:D614G
535	B.1.177.83	10.7961	26.7456	1.14634	1.13496	1.15783	9.56931e-13	1.21667e+06	2020-09-13	N:G204R,N:P199S,N:R203K,N:V72I,ORF14:G50N,ORF1b:M1765V,ORF1b:P314L,S:D614G,S:R346S
536	B.1.177.34	32.4721	230.879	1.14632	1.14253	1.15013	1.83679e-16	9227.12	2020-12-08	E:F26L,N:G204R,N:R203K,ORF14:G50N,ORF1b:P314L,S:D614G,S:T747I
537	B.1.177.40	15.6273	54.6248	1.14632	1.13845	1.15424	3.93823e-12	574079	2020-10-26	N:G204R,N:P151L,N:R203K,ORF14:G50N,ORF1a:P3371S,ORF1a:S1361P,ORF1b:A414V,ORF1b:P314L,S:D614G
538	B.1.177.43	14.0234	44.2512	1.14631	1.13755	1.15514	9.45357e-13	659777	2020-09-29	M:M109I,N:G204R,N:R203K,ORF14:G50N,ORF1b:P314L,S:D614G
539	V.2	31.5519	218.073	1.1463	1.14239	1.15021	7.51708e-18	1213.34	2020-11-05	N:M234I,N:P199L,ORF14:Q46STOP,ORF1a:F3677L,ORF1a:G1946S,ORF1a:L3201P,ORF1a:T265I,ORF1b:P2531S,ORF1b:P314L,ORF1b:Q1011H,ORF3a:P42L,ORF3a:Q57H,ORF8:T11I,S:A701V,S:D253G,S:D614G,S:T95I
540	B.1.177.20	20.6932	94.6998	1.14628	1.14034	1.15225	8.33673e-14	372491	2020-09-18	N:G204R,N:R203K,ORF14:G50N,ORF1b:P314L,S:D614G
541	B.1.177.36	23.2117	118.76	1.14627	1.14097	1.1516	9.62643e-16	27151.1	2020-10-28	N:G204R,N:R203K,ORF14:G50N,ORF1a:M3539V,ORF1a:Q3332R,ORF1b:P314L,S:D614G
542	B.1.177.74	20.4073	92.1423	1.14627	1.14025	1.15233	1.12873e-13	88458	2020-12-20	N:G204R,N:R203K,ORF14:G50N,ORF1b:G2005S,ORF1b:P314L,S:D614G
543	B.1.177.16	14.5226	47.3609	1.14627	1.13781	1.15479	1.9699e-16	14282.5	2020-09-19	N:A211V,N:G204R,N:R203K,ORF14:G50N,ORF1a:D203N,ORF1a:D589G,ORF1a:G4203S,ORF1a:K2533R,ORF1a:S2396I,ORF1b:P314L,S:A522S,S:D614G,S:D936H,S:Q675R
544	B.1.177.19	22.3312	110.036	1.14626	1.14075	1.15179	1.01741e-16	25898.4	2020-09-09	N:G204R,N:R203K,ORF14:G50N,ORF1a:A1049V,ORF1a:D4085G,ORF1a:K1202N,ORF1a:Q1592R,ORF1b:A302S,ORF1b:P314L,S:D614G,S:E1202Q,S:E484K,S:Q677H,S:T732S
545	B.1.177.71	22.4078	110.782	1.14622	1.14074	1.15173	9.6634e-16	42250	2020-11-13	N:G204R,N:R203K,ORF14:G50N,ORF1b:P314L,ORF9b:G38D,S:D614G
546	B.1.177.54	13.609	41.7518	1.1462	1.13718	1.15528	7.1171e-13	1.52274e+06	2020-09-16	N:G204R,N:M234I,N:R203K,ORF14:G50N,ORF1a:Q2702H,ORF1a:S2981F,ORF1b:P1567L,ORF1b:P314L,ORF1b:R2684I,S:D614G
547	B.1.177.25	22.6871	113.522	1.14619	1.14078	1.15163	7.42192e-19	60593.2	2020-10-27	N:G204R,N:R203K,ORF14:G50N,ORF1b:P314L,ORF1b:V2117L,S:D614G
548	B.1.177.87	11.862	32.0303	1.14613	1.13581	1.15655	9.78871e-15	137264	2020-08-29	N:G204R,N:R203K,ORF14:G50N,ORF1a:A1812D,ORF1a:T2300I,ORF1b:P314L,S:D614G
549	B.1.177.2	18.2508	73.9919	1.14613	1.13941	1.15289	6.58288e-16	25895.3	2020-09-24	N:G204R,N:R203K,ORF10:Q29STOP,ORF14:G50N,ORF1b:P314L,ORF3a:G188S,ORF8:E59STOP,S:D614G
550	B.1.177.17	18.844	78.7833	1.1461	1.1396	1.15264	2.6588e-16	25196.3	2020-08-26	N:A211V,N:G204R,N:R203K,ORF14:G50N,ORF1a:D203N,ORF1a:D589G,ORF1a:K2533R,ORF1a:S2396I,ORF1b:P314L,S:A522S,S:A845S,S:D138Y,S:D614G,S:Q675R,S:S477N
551	B.1.177.50	10.754	26.5472	1.1461	1.13472	1.15758	2.40272e-15	223896	2020-09-20	N:G204R,N:M234I,N:R203K,ORF14:G50N,ORF1b:P1567L,ORF1b:P314L,ORF1b:R2684I,S:D614G
552	B.1.177.3	15.374	52.9123	1.14609	1.13813	1.15412	1.61768e-29	198.102	2020-09-16	N:G204R,N:R203K,ORF14:G50N,ORF1a:I2057T,ORF1a:K3353R,ORF1a:V862I,ORF1b:E735D,ORF1b:P314L,ORF8:Q27STOP,S:D614G,S:P1162S
553	B.1.177.4	17.2595	66.3238	1.14606	1.13897	1.1532	3.47638e-05	121725	2020-09-09	N:G204R,N:P151L,N:R203K,ORF14:G50N,ORF1a:P3371S,ORF1a:S1361P,ORF1b:A414V,ORF1b:P314L,S:D614G
554	B.1.177.33	13.5435	41.3634	1.14604	1.13701	1.15515	1.29047e-14	358358	2020-09-10	N:G204R,N:R203K,ORF14:G50N,ORF1b:P1666L,ORF1b:P314L,S:D614G
555	B.1.177.70	19.5553	84.7306	1.14603	1.13977	1.15233	8.92638e-19	3677.55	2020-11-16	N:G204R,N:R203K,ORF14:G50N,ORF1b:P314L,S:D614G
556	B.1.177.44	6.93407	11.6894	1.14603	1.12846	1.16388	6.84683e-13	1.69447e+06	2020-08-21	N:G204R,N:R203K,ORF14:G50N,ORF1a:M3695V,ORF1b:P314L,S:D614G
557	B.1.177.26	23.0445	117.078	1.14603	1.14071	1.15137	3.40521e-28	198.432	2020-10-16	N:G204R,N:G214S,N:R203K,N:T205A,ORF14:G50N,ORF14:M60I,ORF1a:I431M,ORF1b:P314L,S:D614G
558	B.1.177.49	35.222	271.337	1.14594	1.14247	1.14943	2.29316e-05	721965	2020-12-01	N:G204R,N:M234I,N:R203K,ORF14:G50N,ORF1b:P1567L,ORF1b:P314L,ORF1b:R2684I,S:D614G
559	B.1.177.24	7.95525	15.0487	1.14584	1.13056	1.16132	1.05114e-14	135724	2020-08-31	N:G204R,N:R203K,ORF14:G50N,ORF1b:P314L,S:D614G
560	B.1.1.97	8.70061	17.7824	1.1458	1.13183	1.15995	7.13252e-35	198.475	2020-07-03	N:D3L,N:G204R,N:R203K,N:S235F,ORF14:G50N,ORF1a:A1708D,ORF1a:F3677L,ORF1a:G3676S,ORF1a:I2230T,ORF1a:T1001I,ORF1b:K1383R,ORF1b:P314L,ORF8:Q27STOP,ORF8:R52I,ORF8:Y73C,S:A570D,S:D1118H,S:D614G,S:N501Y,S:P681H,S:S982A,S:T716I
561	B.1.177.55	14.632	48.0565	1.14573	1.13742	1.15411	2.49024e-13	438015	2020-09-10	N:A90T,N:G204R,N:M234I,N:R203K,ORF14:G50N,ORF1b:P1567L,ORF1b:P314L,ORF1b:R2684I,S:D614G
562	B.1.539	16.6234	61.6276	1.14555	1.13825	1.1529	1.78845e-14	4473.74	2020-11-09	N:A398V,N:G204R,N:R203K,ORF14:G50N,ORF1a:I300F,ORF1a:P1786L,ORF1b:E245D,ORF1b:M2025I,ORF1b:P314L,ORF1b:T2084I,ORF3a:T223I,S:D614G
563	B.1.177.69	26.6112	155.599	1.14553	1.14097	1.15012	8.62118e-17	7188.96	2020-10-03	N:G204R,N:R203K,ORF14:G50N,ORF1a:L3644F,ORF1b:P314L,S:D614G
564	B.1.1.526	14.8438	49.4186	1.14536	1.13721	1.15357	4.30165e-16	3489.52	2020-12-13	N:D3L,N:G204R,N:R203K,N:S235F,ORF14:G50N,ORF1a:A1708D,ORF1a:F3677L,ORF1a:I2230T,ORF1a:L730F,ORF1a:T1001I,ORF1b:P314L,ORF8:Q27STOP,ORF8:R52I,ORF8:Y73C,S:A570D,S:D1118H,S:D614G,S:N501Y,S:P681H,S:S982A,S:T716I
565	D.5	16.6848	62.0726	1.14505	1.13784	1.15231	6.66623e-14	477681	2020-11-16	N:T205I,ORF14:L52F,ORF1a:I4205V,ORF1a:T265I,ORF1b:D1183Y,ORF1b:P314L,ORF3a:Q57H,S:D614G,S:L452R,S:S13I,S:W152C
566	B.1.177.14	4.85493	6.2203	1.14486	1.12034	1.16992	2.89545e-17	57095.3	2020-08-02	N:A211V,N:G204R,N:R203K,ORF14:G50N,ORF1b:P314L,S:D614G
567	AM.1	26.4818	154.105	1.14477	1.14024	1.14932	3.49233e-18	339.577	2020-11-09	ORF1a:M2796I,ORF1a:R207C,ORF1a:V378I,ORF1b:D1869G,ORF8:G8STOP
568	B.1.1.303	10.7497	26.5267	1.14466	1.13355	1.15587	7.63423e-17	8268.93	2020-08-17	N:D3L,N:G204P,N:R203K,N:S235F,ORF14:E51Q,ORF14:G50N,ORF1a:A1708D,ORF1a:F3677L,ORF1a:G3676S,ORF1a:I2230T,ORF1a:T1001I,ORF1b:P314L,ORF8:K68STOP,ORF8:Q27STOP,ORF8:R52I,ORF8:Y73C,S:A570D,S:D1118H,S:D614G,S:N501Y,S:P681H,S:S982A,S:T716I
569	B.1.177.23	7.67785	14.0921	1.14457	1.12908	1.16027	1.48181e-14	1.93641e+06	2020-08-25	N:G204R,N:R203K,ORF14:G50N,ORF1a:I4049V,ORF1b:P314L,ORF1b:T1774I,S:D614G
570	AE.5	19.3756	83.2079	1.14382	1.13773	1.14993	2.48593e-17	167179	2020-07-03	ORF1a:K3573E
571	B.1.258.16	24.0666	127.554	1.14375	1.13885	1.14866	2.09488e-16	48977.8	2020-11-30	N:G204R,N:R203K,ORF14:G50N,ORF1b:P314L,S:D614G,S:S12F
572	B.1.543	12.3666	34.7033	1.14359	1.13411	1.15315	1.27242e-14	4213.23	2020-11-10	N:G204R,N:R203K,ORF14:G50N,ORF1a:S2030L,ORF1b:P314L,ORF1b:S1089L,S:D614G,S:M153T
573	B.1.258.22	12.9284	37.8079	1.14338	1.13434	1.15249	3.13591e-14	2.03404e+06	2020-12-23	N:G204R,N:R203K,ORF14:G50N,ORF1a:A3209S,ORF1b:E2284G,ORF1b:P314L,S:D614G
574	B.1.258.20	17.8205	70.6111	1.14336	1.13679	1.14995	1.70403e-14	441855	2020-11-14	N:G204R,N:R203K,ORF14:G50N,ORF1b:P314L,ORF1b:R1315C,ORF1b:S442C,S:D614G
575	B.1.222	6.65314	10.8433	1.14331	1.12583	1.16105	2.4469e-16	51574.4	2020-03-23	N:G204R,N:P80R,N:R203K,ORF14:G50N,ORF14:T19M,ORF14:V49L,ORF1a:D762G,ORF1a:K1795Q,ORF1a:S1188L,ORF1a:T1820I,ORF1b:E1264D,ORF1b:P314L,ORF3a:D155Y,ORF3a:L83F,ORF3a:S253P,ORF8:E92K,ORF9b:Q77E,S:D138Y,S:D614G,S:E484K,S:H655Y,S:K417T,S:L18F,S:N501Y,S:P26S,S:R190S,S:T1027I,S:T20N,S:V1176F
576	B.1.258.18	33.078	239.512	1.14329	1.13975	1.14683	2.19567e-14	16707.4	2020-10-15	M:I82T,N:D3L,N:G204R,N:R203K,N:S235F,ORF14:G50N,ORF1a:A1306S,ORF1a:P2046L,ORF1a:P2287S,ORF1a:T3255I,ORF1a:T3646A,ORF1a:V1750A,ORF1a:V2930L,ORF1b:A1918V,ORF1b:G662S,ORF1b:P1000L,ORF1b:P314L,ORF3a:S26L,ORF8:Q27STOP,ORF8:R52I,ORF8:Y73C,S:D614G,S:L452R,S:P681R,S:Q173H,S:T19R,S:T478K,S:T95I
577	B.1.1.77	12.5326	35.6063	1.14327	1.13397	1.15265	2.55972e-18	897.184	2020-05-29	N:D3L,N:G204R,N:R203K,N:S235F,ORF14:G50N,ORF1a:A1708D,ORF1a:F3677L,ORF1a:I2230T,ORF1a:Q3966R,ORF1a:T1001I,ORF1b:K1383R,ORF1b:P314L,ORF8:Q27STOP,ORF8:R52I,ORF8:Y73C,S:A570D,S:D1118H,S:D614G,S:N501Y,S:P681H,S:S982A,S:T716I
578	B.1.1.219	8.34654	16.4541	1.14319	1.12927	1.15728	2.66829e-09	120909	2020-09-23	N:D3L,N:G204R,N:R203K,ORF14:G50N,ORF1b:P314L,S:D614G
579	B.1.258.12	16.8399	63.2063	1.14312	1.13621	1.15007	9.60312e-19	2261.23	2020-10-06	N:G204R,N:R203K,ORF14:G50N,ORF1b:P314L,S:D614G
580	B.1.258.11	13.622	41.8293	1.14312	1.13458	1.15172	4.59471e-15	114368	2020-09-21	N:G204R,N:G34W,N:R203K,ORF14:G50N,ORF1b:K2557R,ORF1b:P314L,S:D614G
581	B.1.258.6	17.2144	65.9851	1.1431	1.13634	1.1499	2.28732e-18	250.57	2020-09-24	M:R107H,N:G204L,N:R203K,ORF14:E51STOP,ORF14:G50N,ORF1a:K798N,ORF1b:I235T,ORF1b:P314L,ORF3a:T223I,ORF7a:T14I,S:D614G
582	D.4	19.4543	83.873	1.14308	1.1371	1.1491	2.69433e-17	51950.3	2020-08-15	N:T205I,ORF14:L52F,ORF1a:I4205V,ORF1a:T265I,ORF1b:D1183Y,ORF1b:P314L,ORF3a:Q57H,S:D614G,S:L452R,S:S13I,S:W152C
583	B.1.258.19	31.1558	212.675	1.14304	1.1393	1.14679	1.86647e-18	9122.21	2020-11-23	N:G204R,N:R203K,ORF14:G50N,ORF1b:P314L,S:D614G
584	B.1.258.3	9.82434	22.3543	1.14288	1.13111	1.15478	3.71648e-19	323.678	2020-08-10	N:G204R,N:R203K,ORF14:G50N,ORF1b:P314L,ORF3a:T223I,S:D614G
585	B.1.258.7	18.1279	73.0175	1.14286	1.13647	1.14929	9.06897e-19	226.729	2020-09-12	N:G204R,N:R203K,ORF14:G50N,ORF1a:D935G,ORF1a:M3655I,ORF1b:P314L,ORF1b:S638I,ORF3a:T223I,ORF3a:V77I,S:D614G,S:G1251V
586	G.1	18.1491	73.1853	1.14243	1.1361	1.14881	1.64977e-18	5820.86	2020-09-18	N:T205I,ORF14:L52F,ORF1a:I4205V,ORF1a:T265I,ORF1b:D1183Y,ORF1b:P314L,ORF3a:Q57H,S:D614G,S:L452R,S:S13I,S:W152C
587	B.1.428.3	26.373	152.855	1.14189	1.13756	1.14623	4.3553e-16	310572	2020-06-22	N:G204R,N:R203K,ORF14:G50N,ORF1b:P314L,S:A1078S,S:D614G,S:G769V
588	B.1.258.2	7.30092	12.8449	1.14174	1.12624	1.15745	1.01278e-15	1.80974e+06	2020-07-15	M:I82T,N:G204R,N:G212C,N:R203K,ORF14:G50N,ORF1a:M902V,ORF1a:N449D,ORF1a:R2115I,ORF1a:T4364I,ORF1a:V3566I,ORF1a:V3653F,ORF1b:P1000L,ORF1b:P314L,ORF1b:S220N,ORF3a:S171L,S:D614G,S:D839V,S:E484K,S:E780A,S:F306L,S:S494P,S:T1027I
589	B.1.610	10.9068	27.2718	1.1417	1.13131	1.15218	2.38664e-22	306.783	2020-08-04	E:T9I,M:A63T,M:D3G,M:Q19E,N:G204R,N:P13L,N:R203K,ORF14:G50N,ORF1a:A2710T,ORF1a:I3758V,ORF1a:K856R,ORF1a:P3395H,ORF1a:T3255I,ORF1a:V1887I,ORF1b:I1566V,ORF1b:P314L,ORF9b:P10S,S:A67V,S:D614G,S:D796Y,S:E484A,S:G339D,S:G446S,S:G496S,S:H655Y,S:K417N,S:L981F,S:N440K,S:N501Y,S:N679K,S:N764K,S:N856K,S:N969K,S:P681H,S:Q493R,S:Q498R,S:Q954H,S:S371L,S:S373P,S:S375F,S:S477N,S:T478K,S:T547K,S:T95I,S:Y505H
590	B.1.1.384	22.554	112.213	1.14164	1.13661	1.14669	6.40191e-16	27251.1	2020-12-31	N:D3L,N:G204R,N:R203K,N:S235F,ORF14:G50N,ORF1a:A1708D,ORF1a:F3677L,ORF1a:G3676S,ORF1a:I2230T,ORF1a:S3675T,ORF1a:T1001I,ORF1b:D83G,ORF1b:P218L,ORF1b:P314L,ORF8:K68STOP,ORF8:Q27STOP,ORF8:R52I,ORF8:Y73C,S:A570D,S:D1118H,S:D614G,S:N501Y,S:P681H,S:S982A,S:T716I
591	B.1.36.22	19.219	81.8912	1.1416	1.1357	1.14753	1.49622e-06	185889	2020-09-20	N:G204R,N:R203K,ORF14:G50N,ORF1a:E913D,ORF1a:G3278S,ORF1a:T1246I,ORF1a:T1542I,ORF1b:P314L,S:D614G,S:K1073N,S:S255F
592	AS.2	16.8243	63.0914	1.14134	1.13464	1.14809	3.10982e-26	204.407	2020-10-09	N:S197L,ORF14:Q44STOP,ORF1a:F3071Y,ORF3a:G196V,ORF3a:L108F,ORF3a:Q213K,ORF8:L84S
593	B.1.551	7.74747	14.3291	1.14075	1.1264	1.15528	4.93544e-13	401949	2020-11-02	N:G204R,N:R203K,ORF14:G50N,ORF1a:S318L,ORF1b:P314L,S:D614G
594	AQ.2	11.5378	30.3711	1.14056	1.13093	1.15026	1.91669e-26	215.379	2020-08-24	ORF1a:F3071Y,ORF8:L84S
595	B.1.36.12	8.72131	17.8617	1.14026	1.12762	1.15304	7.11816e-23	235.938	2020-07-29	N:G204R,N:G212V,N:R203K,ORF14:A59S,ORF14:G50N,ORF1a:G3278S,ORF1a:T1246I,ORF1a:T4090I,ORF1b:P314L,S:D614G,S:Q677H
596	AM.2	35.0994	269.463	1.14025	1.1371	1.14341	1.15922e-17	768.007	2020-11-01	ORF1a:M2796I,ORF1a:R207C,ORF1a:V378I,ORF1b:A1225D
597	AD.2.1	25.2101	139.809	1.14022	1.13583	1.14462	1.93591e-15	42507.7	2020-12-11	N:P13L,ORF1a:S2625F,ORF1a:T2016K,ORF1b:A88V,ORF9b:P10S
598	AD.1	24.9584	137.063	1.14012	1.1357	1.14456	2.29907e-18	6144.2	2020-11-23	N:P13L,ORF1a:S2015R,ORF1a:T2016K,ORF1b:A88V,ORF9b:P10S
599	B.1.1.315	19.9309	87.9591	1.13993	1.13441	1.14547	10.1324	144421	2020-08-02	N:D3L,N:G204R,N:R203K,N:S235F,ORF14:G50N,ORF1a:A1708D,ORF1a:F3677L,ORF1a:I2230T,ORF1a:L1507F,ORF1a:T1001I,ORF1b:P314L,ORF8:K68STOP,ORF8:Q27STOP,ORF8:R52I,ORF8:Y73C,S:A570D,S:A701V,S:D1118H,S:D614G,S:N501Y,S:P681H,S:S982A,S:T716I
600	B.1.1.428	16.6378	61.7318	1.1397	1.13312	1.14631	2.91266e-13	1.86626e+06	2020-11-27	N:D3L,N:G204R,N:R203K,N:S235F,ORF14:G50N,ORF1a:A1708D,ORF1a:F3677L,ORF1a:I2230T,ORF1a:T1001I,ORF1b:P314L,ORF8:Q27STOP,ORF8:R52I,ORF8:Y73C,S:A570D,S:D1118H,S:D614G,S:N501Y,S:P681H,S:S982A,S:T716I,S:V70I
601	AD.2	6.32761	9.90486	1.13969	1.12249	1.15716	7.09387e-10	682168	2020-08-02	N:P13L,ORF1a:S2015R,ORF1a:T2016K,ORF1b:A88V,ORF9b:P10S
602	B.1.1.357	23.6312	123.036	1.13949	1.13487	1.14412	3.06568e-20	411.121	2020-07-01	N:D3L,N:G204R,N:R203K,N:S235F,ORF14:G50N,ORF1a:A1708D,ORF1a:F3677L,ORF1a:I2230T,ORF1a:P3767L,ORF1a:T1001I,ORF1b:P218L,ORF1b:P314L,ORF8:K68STOP,ORF8:Q27STOP,ORF8:R52I,ORF8:Y73C,S:A570D,S:D1118H,S:D614G,S:N501Y,S:P681H,S:S982A,S:T716I
603	B.1.591	11.1025	28.2147	1.13949	1.12969	1.14937	3.84655e-17	14468.4	2020-10-01	M:I82T,N:G204R,N:R203K,ORF14:G50N,ORF1a:A3209V,ORF1a:E1196V,ORF1a:K2511N,ORF1a:L3694F,ORF1a:T2936I,ORF1a:T3284I,ORF1b:A2513S,ORF1b:P314L,ORF1b:V2371M,ORF8:E106STOP,S:D614G,S:D796H,S:E484K,S:P681H,S:T95I
604	B.1.1.216	6.45288	10.2607	1.1394	1.12261	1.15643	7.13256e-11	2.12669e+06	2020-05-06	N:G204R,N:R203K,ORF14:G50N,ORF1b:P314L,ORF3a:E194K,S:D614G
605	B.1.36.25	17.8066	70.5029	1.13928	1.13319	1.14541	1.92293e-17	13651.2	2020-11-02	N:G204R,N:R203K,ORF14:G50N,ORF1a:G3278S,ORF1a:T1246I,ORF1b:P314L,S:D614G
606	B.1.580	9.2799	20.0715	1.13916	1.12751	1.15092	2.40021e-15	50761.9	2020-08-24	N:G204R,N:R203K,ORF14:G50N,ORF1b:P314L,S:D614G
607	B.1.1.339	5.5653	7.88323	1.13883	1.1196	1.15839	0.029548	1367.27	2020-03-25	N:D3L,N:G204R,N:R203K,N:S235F,ORF14:G50N,ORF1a:A1708D,ORF1a:F3677L,ORF1a:G3676S,ORF1a:I2230T,ORF1a:S3675T,ORF1a:T1001I,ORF1b:P314L,ORF3a:W131C,ORF7a:Q94L,ORF8:K68STOP,ORF8:Q27STOP,ORF8:R52I,ORF8:Y73C,S:A570D,S:D1118H,S:D614G,S:N501Y,S:P681H,S:S982A,S:T716I,S:W152R
608	B.1.433	16.6249	61.6381	1.13839	1.13197	1.14485	4.94881e-15	130175	2020-09-27	N:G204R,N:R203K,ORF14:G50N,ORF1a:Q3859H,ORF1b:P314L,S:D614G
609	B.1.469	6.67468	10.907	1.13792	1.12214	1.15392	1.22704e-05	155691	2020-11-17	N:A35T,N:G204R,N:R203K,ORF14:G50N,ORF1a:K4039R,ORF1a:S3149F,ORF1b:P314L,ORF1b:Q866H,ORF3a:K75N,S:D614G
610	B.1.1.98	6.53552	10.499	1.13771	1.12166	1.15399	4.51741e-23	521.099	2020-04-19	N:D3L,N:G204R,N:R203K,N:S235F,ORF14:G50N,ORF1a:A1708D,ORF1a:F3677L,ORF1a:G3676S,ORF1a:I2230T,ORF1a:T1001I,ORF1b:K1383R,ORF1b:P314L,ORF7a:G38R,ORF8:F120L,ORF8:I121L,ORF8:Q27STOP,ORF8:R52I,ORF8:Y73C,S:A570D,S:D1118H,S:D614G,S:N501Y,S:P681H,S:S982A,S:T716I
611	AM.4	20.3177	91.348	1.13761	1.13244	1.14281	2.19293e-17	8185.37	2020-11-01	ORF8:L84S
612	B.1.1.86	6.79214	11.2577	1.13668	1.12154	1.15202	2.84105e-36	210.297	2020-05-26	N:D3L,N:G204R,N:R203K,N:S235F,ORF14:G50N,ORF1a:A1708D,ORF1a:E2607K,ORF1a:F3677L,ORF1a:I2230T,ORF1a:T1001I,ORF1b:K1383R,ORF1b:P314L,ORF8:Q27STOP,ORF8:R52I,ORF8:Y73C,S:A570D,S:D1118H,S:D614G,S:N501Y,S:P681H,S:S982A,S:T716I
613	B.1.409	12.151	33.5479	1.13642	1.12797	1.14492	4.37955e-15	95139.5	2020-10-20	N:G204R,N:I292T,N:R203K,ORF14:G50N,ORF1b:P314L,ORF6:I33T,S:D614G
614	B.1.463	15.5984	54.4284	1.13619	1.12964	1.14279	2.00428e-17	2191.1	2020-09-26	N:G204R,N:R203K,ORF14:G50N,ORF1a:K3353R,ORF1a:K623Q,ORF1b:P314L,S:D614G
615	L.3	5.84675	8.60095	1.13494	1.11797	1.15217	1.46549e-05	724784	2020-12-06	N:M234I,N:T205I,ORF14:L52F,ORF1a:I4205V,ORF1a:T265I,ORF1b:D1183Y,ORF1b:P314L,ORF3a:Q57H,ORF8:V100L,S:D614G,S:L452R,S:S13I,S:W152C
616	B.1.214	18.1762	73.3996	1.13486	1.12938	1.14036	7.50939e-14	620618	2020-05-06	N:G204R,N:P80R,N:R203K,ORF14:G50N,ORF14:V49L,ORF1a:K1795Q,ORF1a:S1188L,ORF1b:E1264D,ORF1b:P314L,ORF3a:S253P,ORF8:E92K,ORF9b:Q77E,S:D138Y,S:D614G,S:E484K,S:H655Y,S:K417T,S:L18F,S:N501Y,S:P26S,S:R190S,S:T1027I,S:T20N,S:V1176F
617	B.1.460	30.5795	204.941	1.1341	1.13089	1.13731	4.08669e-22	226.064	2020-10-21	N:G204R,N:R203K,ORF14:G50N,ORF1a:K1230N,ORF1b:I2273S,ORF1b:P314L,S:D614G
618	B.1.1.483	23.1945	118.587	1.13355	1.12937	1.13774	1.14477e-17	3336.14	2020-12-10	N:D3L,N:G204R,N:R203K,N:S235F,ORF14:G50N,ORF1a:A1708D,ORF1a:I2230T,ORF1a:T1001I,ORF1b:P314L,ORF8:Q27STOP,ORF8:R52I,ORF8:Y73C,S:A570D,S:D1118H,S:D614G,S:N501Y,S:P681H,S:S982A,S:T716I
619	C.16	3.60111	3.80009	1.1334	1.10684	1.16061	0.000286165	3.0912e+06	2020-10-08	N:D401Y,N:M234I,ORF1a:L3352F,ORF1a:T265I,ORF1b:P314L,ORF3a:D155Y,ORF3a:Q57H,ORF8:S24L,S:D614G,S:T20I
620	B.1.588	6.85439	11.446	1.13237	1.11864	1.14628	5.13407e-14	131772	2020-09-11	M:I82T,N:G204R,N:R203K,ORF14:G50N,ORF1a:A3209V,ORF1a:E1196V,ORF1a:K2511N,ORF1a:T2936I,ORF1a:T3284I,ORF1b:A2513S,ORF1b:P314L,ORF1b:V2371M,ORF8:E106STOP,S:D614G,S:D796H,S:E484K,S:P681H,S:T95I
621	B.1.588.1	19.7551	86.4404	1.13169	1.12698	1.13643	3.41443e-17	385401	2020-11-28	M:I82T,N:G204R,N:R203K,ORF14:G50N,ORF1a:A3209V,ORF1a:E1196V,ORF1a:K2511N,ORF1a:M3862T,ORF1a:T2936I,ORF1a:T3284I,ORF1b:A2513S,ORF1b:P314L,ORF1b:V2371M,ORF8:E106STOP,S:D614G,S:D796H,S:E484K,S:P681H,S:T95I
622	B.1.599	11.0085	27.7599	1.13054	1.12231	1.13884	8.50139e-16	74843.2	2020-09-14	E:T9I,M:A63T,M:D3G,M:Q19E,N:G204R,N:P13L,N:R203K,ORF14:G50N,ORF1a:A2710T,ORF1a:I3758V,ORF1a:K856R,ORF1a:P3395H,ORF1a:T3255I,ORF1b:I1566V,ORF1b:P314L,ORF9b:P10S,S:A67V,S:D614G,S:D796Y,S:E484A,S:G339D,S:G446S,S:H655Y,S:K417N,S:L981F,S:N440K,S:N501Y,S:N679K,S:N764K,S:N856K,S:N969K,S:P681H,S:Q493R,S:Q498R,S:Q954H,S:S371L,S:S373P,S:S375F,S:S477N,S:T478K,S:T547K,S:T95I,S:Y505H
623	B.1.1.174	10.367	24.7564	1.13012	1.12146	1.13884	1.64461e-06	63909.6	2020-05-20	N:A220V,N:P199S,ORF10:V30L,ORF14:L67F,ORF1a:A3623S,ORF1a:V3718F,ORF1b:P314L,S:A222V,S:D614G
624	B.1.1.351	4.98041	6.4986	1.12944	1.11177	1.1474	4.56292e-13	517289	2020-10-12	N:D3L,N:G204R,N:R203K,N:S235F,ORF14:G50N,ORF1a:A1708D,ORF1a:D144Y,ORF1a:I2230T,ORF1a:N460Y,ORF1a:T1001I,ORF1b:P314L,ORF8:F120L,ORF8:I121L,ORF8:K68STOP,ORF8:L118V,ORF8:Q27STOP,ORF8:R52I,ORF8:Y73C,S:A570D,S:D1118H,S:D614G,S:N501Y,S:P681H,S:S982A,S:T716I
625	B.1.36.2	27.1761	162.206	1.129	1.12577	1.13224	5.95177e-26	221.618	2020-10-14	M:I82T,N:G204R,N:G212V,N:K256R,N:R203K,ORF14:A59S,ORF14:G50N,ORF1a:A859V,ORF1a:D1639N,ORF1a:D2980N,ORF1a:D3222N,ORF1a:E102K,ORF1a:G3278S,ORF1a:L3691S,ORF1a:P2287S,ORF1a:S3687L,ORF1a:T1246I,ORF1a:T4090I,ORF1b:D1028Y,ORF1b:P1452L,ORF1b:P314L,ORF3a:Y113H,ORF7b:A43S,S:A899S,S:D614G,S:L452R,S:Q677H,S:R346S,S:S12F,S:S477N,S:W152R
626	B.1.550	17.5124	68.2393	1.12879	1.12381	1.13379	9.3877e-18	5115.67	2020-10-08	N:G204R,N:R203K,ORF14:G50N,ORF1b:P314L,ORF3a:Q57H,S:D614G
627	B.1.160.23	9.68245	21.7471	1.12849	1.11956	1.13749	4.89617e-22	239.68	2020-09-20	N:G204R,N:R203K,ORF14:G50N,ORF1b:P314L,S:D614G
628	B.1.438	8.61863	17.4701	1.12815	1.1182	1.13818	4.86638	100726	2020-08-27	N:G204R,N:R203K,ORF14:G50N,ORF1a:T2952I,ORF1b:P2256S,ORF1b:P314L,ORF1b:T1522I,ORF7a:Q94L,S:D614G,S:V1122L
629	B.1.616	7.14897	12.3594	1.12761	1.11578	1.13956	3.93582e-12	12956.9	2021-02-10	E:T9I,M:A63T,M:D3G,M:Q19E,N:G204R,N:P13L,N:R203K,ORF14:G50N,ORF1a:A2710T,ORF1a:I3758V,ORF1a:K856R,ORF1a:P3395H,ORF1a:T3255I,ORF1b:I1566V,ORF1b:P314L,ORF9b:P10S,S:A67V,S:D614G,S:D796Y,S:E484A,S:G339D,S:G446S,S:G496S,S:H655Y,S:K417N,S:L981F,S:N440K,S:N501Y,S:N679K,S:N764K,S:N856K,S:N969K,S:P681H,S:Q493R,S:Q498R,S:Q954H,S:R346K,S:S371L,S:S373P,S:S375F,S:S477N,S:T478K,S:T547K,S:T95I,S:Y505H
630	B.1.205	8.92795	18.6636	1.12666	1.1174	1.136	51403.4	3.2937e+06	2020-03-08	N:G204R,N:P80R,N:R203K,ORF14:G50N,ORF14:V49L,ORF1a:K1795Q,ORF1a:S1188L,ORF1b:E1264D,ORF1b:P314L,ORF3a:S253P,ORF8:E92K,ORF9b:Q77E,S:D138Y,S:D614G,S:E484K,S:H655Y,S:K417T,S:N501Y,S:V1176F
631	B.1.311	5.44559	7.5881	1.12651	1.11142	1.14181	1.35792e-11	2.36833e+06	2020-08-10	N:G204R,N:R203K,ORF14:G50N,ORF1b:P314L,ORF3a:Q57H,S:D614G
632	B.1.258.15	13.2806	39.8237	1.12646	1.12026	1.1327	4.45921e-17	4362.21	2020-11-30	N:G204R,N:R203K,ORF14:G50N,ORF1b:P314L,S:D614G
633	B.1.1.136	15.336	52.6584	1.12635	1.12099	1.13173	8.95164e-25	269.57	2020-06-13	N:A220V,N:A55S,ORF10:V30L,ORF14:L67F,ORF1a:K2589R,ORF1a:P1640S,ORF1b:P314L,ORF7a:A66T,S:A222V,S:D614G,S:E583Q
634	B.1.517	5.57951	7.91865	1.12621	1.11158	1.14102	2.32589e-13	1.3149e+06	2020-08-25	M:A2V,N:G204R,N:M322I,N:R203K,ORF14:G50N,ORF1a:T727I,ORF1b:P314L,ORF3a:G254V,S:D614G
635	B.1.1.322	8.96814	18.8217	1.12603	1.11695	1.13519	4.7219e-15	61334.8	2020-10-05	N:D3L,N:G204R,N:R203K,N:S235F,ORF14:G50N,ORF1a:A1708D,ORF1a:F3677L,ORF1a:I2230T,ORF1a:T1001I,ORF1b:P314L,ORF8:K68STOP,ORF8:Q27STOP,ORF8:R52I,ORF8:Y73C,S:A570D,S:D1118H,S:D614G,S:H69Y,S:N501Y,S:P681H,S:S982A,S:T716I,S:V70I
636	B.1.1.327	23.2836	119.488	1.12595	1.12245	1.12946	4.82424e-18	1461.07	2020-11-22	N:D3L,N:G204R,N:R203K,N:S235F,ORF14:G50N,ORF1a:A1708D,ORF1a:A2345V,ORF1a:I2230T,ORF1a:T1001I,ORF1b:P314L,ORF8:K68STOP,ORF8:Q27STOP,ORF8:R52I,ORF8:Y73C,S:A570D,S:D1118H,S:D614G,S:N501Y,S:P681H,S:S982A,S:T716I
637	B.1.1.324	34.2497	256.657	1.12587	1.1235	1.12826	1.31838e-13	184583	2020-06-25	N:D3L,N:G204R,N:R203K,N:S235F,ORF14:G50N,ORF1a:A1708D,ORF1a:I2230T,ORF1a:K3353R,ORF1a:T1001I,ORF1b:P314L,ORF8:K68STOP,ORF8:Q27STOP,ORF8:R52I,ORF8:Y73C,S:A570D,S:D1118H,S:D614G,S:N501Y,S:P681H,S:S982A,S:T716I
638	B.1.242	10.5599	25.6409	1.12583	1.11815	1.13356	3.2816e-18	67083.3	2020-06-25	N:G204R,N:R203K,ORF14:G50N,ORF1a:N2187S,ORF1b:P314L,S:D614G
639	B.1.421	13.0908	38.7307	1.12565	1.11948	1.13186	1.2366e-18	2465.46	2020-08-21	N:G204R,N:I292T,N:R203K,ORF14:G50N,ORF1a:A2529V,ORF1a:A872T,ORF1a:F3605L,ORF1a:S2103F,ORF1b:K2063N,ORF1b:P314L,ORF6:I33T,ORF7b:E33A,ORF8:V114I,S:D614G,S:E484K
640	AS.1	16.3526	59.6813	1.12551	1.12058	1.13046	2.7788e-25	226.778	2020-11-08	ORF1a:F3071Y,ORF3a:G196V,ORF8:L84S
641	B.1.229	3.73445	4.02654	1.12543	1.10406	1.1472	1.83792e-19	11048	2020-03-31	N:G204R,N:P80R,N:R203K,ORF14:G50N,ORF14:V49L,ORF1a:H388Y,ORF1a:K1795Q,ORF1a:P1862L,ORF1a:S1188L,ORF1a:T4355I,ORF1b:E1264D,ORF1b:P314L,ORF3a:S253P,ORF8:E92K,ORF9b:Q77E,S:D138Y,S:D614G,S:E484K,S:H655Y,S:K417T,S:L18F,S:N501Y,S:P26S,S:R190S,S:T1027I,S:T20N,S:V1176F
642	B.1.568	3.36691	3.41996	1.12539	1.10174	1.14954	1.89784e-11	104769	2020-11-01	N:G204R,N:R203K,ORF14:G50N,ORF1a:A3548V,ORF1a:T1854I,ORF1b:P314L,S:D614G
643	B.45	3.30713	3.3265	1.12519	1.10124	1.14966	2.54876e-36	409.084	2020-03-21	ORF1a:S3884L,ORF1a:T265I,ORF1b:A1844V,ORF1b:P314L,ORF3a:L275F,ORF3a:Q57H,S:D614G
644	B.1.615	11.3252	29.3078	1.12505	1.11803	1.13212	2.85295e-22	252.594	2020-07-31	E:T9I,M:A63T,M:D3G,M:Q19E,N:G204R,N:P13L,N:R203K,ORF14:G50N,ORF1a:A2710T,ORF1a:H374Y,ORF1a:I3758V,ORF1a:K856R,ORF1a:P3395H,ORF1a:T3255I,ORF1a:V1887I,ORF1b:I1566V,ORF1b:P314L,ORF9b:P10S,S:A67V,S:A701V,S:D614G,S:D796Y,S:E484A,S:G339D,S:G446S,S:G496S,S:H655Y,S:K417N,S:L981F,S:N440K,S:N501Y,S:N679K,S:N764K,S:N856K,S:N969K,S:P681H,S:Q493R,S:Q498R,S:Q954H,S:S371L,S:S373P,S:S375F,S:S477N,S:T478K,S:T547K,S:T95I,S:Y505H
645	B.1.423	8.81972	18.2413	1.12496	1.11597	1.13402	2.97088e-18	7680.74	2020-11-03	N:G204R,N:R203K,ORF14:G50N,ORF1b:P314L,ORF1b:V1814F,S:D614G,S:P251L
646	D.2	11.6441	30.9105	1.12482	1.11803	1.13166	2.27619e-09	2.31391e+07	2020-05-25	N:T205I,ORF14:L52F,ORF1a:L3694F,ORF1a:S3158T,ORF1a:T265I,ORF1b:D1183Y,ORF1b:P314L,ORF1b:P976L,ORF3a:Q57H,S:D614G,S:L452R,S:S13I,S:W152C
647	B.1.240.2	18.5517	76.4036	1.12478	1.12052	1.12906	2.98428e-22	245.317	2020-09-18	N:G204R,N:R203K,ORF14:G50N,ORF1a:L4037F,ORF1b:P314L,S:D614G,S:H1101Y
648	B.12	2.54998	2.26636	1.12465	1.0941	1.15606	1.06481	15205.6	2020-02-18	N:G204R,N:R203K,ORF14:G50N,ORF1b:P314L,S:D614G
649	C.28	9.54663	21.174	1.12465	1.11641	1.13295	2.54189e-20	992.668	2020-05-04	ORF1a:T265I,ORF1b:P314L,ORF3a:Q57H,ORF8:S24L,S:D614G,S:S939F
650	B.1.1.158	6.03079	9.08843	1.12457	1.11158	1.13772	3.17302e-13	54326.2	2020-06-08	N:A220V,ORF10:V30L,ORF14:L67F,ORF1b:P314L,S:A222V,S:D614G,S:S929T
651	B.1.565	5.07319	6.70862	1.12425	1.10895	1.13976	1.9624e-08	590728	2020-07-29	N:G204R,N:R203K,ORF14:G50N,ORF1a:G1946S,ORF1a:K2622N,ORF1a:S3732A,ORF1a:V3976F,ORF1b:K709N,ORF1b:P314L,S:D614G,S:T385I
652	B.1.139	7.09166	12.1788	1.12423	1.11327	1.1353	2.24214e-14	86884.7	2020-06-02	N:D3L,N:G204R,N:R203K,N:S235F,ORF14:G50N,ORF1a:A1708D,ORF1a:I2230T,ORF1a:T1001I,ORF1b:E1184D,ORF1b:P314L,ORF8:Q27STOP,ORF8:R52I,ORF8:Y73C,S:A570D,S:D1118H,S:D614G,S:N501Y,S:P681H,S:S982A,S:T716I
653	B.1.1.385	6.84606	11.4207	1.12405	1.11275	1.13547	2.27448e-13	535078	2020-09-29	N:D3L,N:G204R,N:R203K,N:S235F,ORF14:G50N,ORF1a:A1708D,ORF1a:F3677L,ORF1a:G3676S,ORF1a:I2230T,ORF1a:T1001I,ORF1a:T4087I,ORF1b:P218L,ORF1b:P314L,ORF8:K68STOP,ORF8:Q27STOP,ORF8:R52I,ORF8:Y73C,S:A570D,S:D1118H,S:D614G,S:N501Y,S:P681H,S:S982A,S:T716I
654	B.1.1.487	5.27431	7.17635	1.12273	1.10858	1.13705	1.56572e-13	384875	2020-10-29	M:A2S,N:D3L,N:G204R,N:R203K,N:S235F,ORF14:G50N,ORF1a:A1708D,ORF1a:F3677L,ORF1a:G3676S,ORF1a:I2230T,ORF1a:T1001I,ORF1b:P314L,ORF8:Q27STOP,ORF8:R52I,ORF8:Y73C,S:A570D,S:D1118H,S:D614G,S:N501Y,S:P681H,S:S982A,S:T716I
655	B.1.396	7.5893	13.7937	1.12245	1.11268	1.13231	7.34175e-14	514829	2020-06-21	N:G204R,N:R203K,ORF14:G50N,ORF1a:D1036E,ORF1b:A2132V,ORF1b:P314L,S:D614G
656	B.1.605	11.3881	29.6206	1.12185	1.11543	1.1283	1.23434e-12	86438.4	2020-11-01	E:T9I,M:A63T,M:D3G,M:Q19E,N:D343G,N:G204R,N:P13L,N:R203K,ORF14:G50N,ORF1a:A2710T,ORF1a:I3758V,ORF1a:K856R,ORF1a:P3395H,ORF1a:T3255I,ORF1b:I1566V,ORF1b:P314L,ORF3a:L106F,ORF3a:S165F,ORF9b:P10S,S:A67V,S:D614G,S:D796Y,S:E484A,S:G339D,S:G446S,S:G496S,S:H655Y,S:K417N,S:L981F,S:N440K,S:N501Y,S:N679K,S:N764K,S:N856K,S:N969K,S:P681H,S:Q493R,S:Q498R,S:Q954H,S:S371L,S:S373P,S:S375F,S:S477N,S:T478K,S:T547K,S:T95I,S:Y505H
657	B.1.1.62	12.6974	36.5148	1.12154	1.11583	1.12727	1.15824e-20	7355.31	2020-07-02	N:D3L,N:G204R,N:R203K,N:S235F,ORF14:G50N,ORF1a:A1708D,ORF1a:G1125C,ORF1a:I2230T,ORF1a:T1001I,ORF1b:P314L,ORF8:Q27STOP,ORF8:R52I,ORF8:Y73C,S:A570D,S:D1118H,S:D614G,S:N501Y,S:P681H,S:S982A,S:T716I
658	A.21	3.4431	3.54117	1.12151	1.10062	1.1428	14.3621	2.34703e+06	2020-09-13	ORF1b:P1936S,ORF3a:G251V
659	B.1.1.425	12.5333	35.61	1.12109	1.11538	1.12682	1.33039e-20	2475.62	2020-10-22	N:D3L,N:G204R,N:R203K,N:S235F,ORF14:G50N,ORF1a:A1708D,ORF1a:F3677L,ORF1a:G3676S,ORF1a:I2230T,ORF1a:L730F,ORF1a:T1001I,ORF1b:P314L,ORF8:Q27STOP,ORF8:R52I,ORF8:Y73C,S:A570D,S:D1118H,S:D614G,S:N501Y,S:P681H,S:S982A,S:T716I
660	B.1.411	6.40683	10.1291	1.12083	1.10977	1.13201	2.24608e-11	3.04314e+06	2020-10-23	N:G204R,N:I292T,N:R203K,ORF14:G50N,ORF1b:P314L,ORF3a:S171L,ORF6:I33T,S:D614G,S:Q414R
661	B.1.531	12.5222	35.5494	1.12081	1.11514	1.12651	7.48752e-25	234.254	2021-01-02	N:G204R,N:R203K,N:T76I,ORF14:G50N,ORF1b:P314L,ORF9b:P73S,S:D614G
662	B.1.1.416	7.03271	11.9945	1.1208	1.11073	1.13097	9.58404e-15	133636	2020-08-04	N:D3L,N:G204R,N:R203K,N:S235F,ORF14:G50N,ORF1a:A1708D,ORF1a:F3677L,ORF1a:G3676S,ORF1a:I2230T,ORF1a:T1001I,ORF1b:P314L,ORF8:K68STOP,ORF8:Q27STOP,ORF8:R52I,ORF8:Y73C,S:A570D,S:D1118H,S:D614G,S:N501Y,S:P681H,S:S982A,S:T716I
663	B.1.1.394	15.3007	52.422	1.12078	1.11614	1.12544	3.18604e-20	1387.02	2020-08-22	N:D3L,N:G204R,N:R203K,N:S235F,ORF14:G50N,ORF1a:A1708D,ORF1a:F3677L,ORF1a:G3676S,ORF1a:I2230T,ORF1a:T1001I,ORF1b:P1975S,ORF1b:P218L,ORF1b:P314L,ORF8:K68STOP,ORF8:Q27STOP,ORF8:R52I,ORF8:Y73C,S:A570D,S:D1118H,S:D614G,S:N501Y,S:P681H,S:S982A,S:T716I
664	B.1.1.256	4.72324	5.93531	1.12074	1.1058	1.13589	1.47352e-36	233.98	2020-06-01	M:V70L,N:D3L,N:G204R,N:R203K,N:S235F,ORF14:G50N,ORF1a:A1708D,ORF1a:I2230T,ORF1a:M1586I,ORF1a:T1001I,ORF1b:D2499N,ORF1b:K1383R,ORF1b:P314L,ORF8:Q27STOP,ORF8:R52I,ORF8:Y73C,S:A570D,S:D1118H,S:D178H,S:D614G,S:N501Y,S:P681H,S:S982A,S:T716I,S:V70I
665	B.1.36.28	12.6815	36.4268	1.1206	1.11504	1.1262	1.18864e-17	10235.5	2020-09-10	N:G204R,N:R203K,ORF14:G50N,ORF1a:A3143V,ORF1a:E1013K,ORF1a:G3278S,ORF1a:T1246I,ORF1a:T4175I,ORF1b:P314L,S:D614G,S:L452R
666	B.1.534	17.3453	66.9703	1.12059	1.11652	1.12467	4.5936e-18	3278.1	2020-11-30	N:G204R,N:R203K,ORF14:G50N,ORF1a:T4087I,ORF1a:V1295A,ORF1b:P314L,ORF3a:W69C,S:D614G
667	B.1.234	3.93243	4.37626	1.12043	1.10266	1.13848	7.53896e-13	2.12703e+06	2020-06-21	N:G204R,N:P80R,N:R203K,ORF14:G50N,ORF14:V49L,ORF1a:K1795Q,ORF1a:S1188L,ORF1b:E1264D,ORF1b:P314L,ORF3a:S253P,ORF8:E92K,ORF9b:Q77E,S:D138Y,S:D614G,S:E484K,S:H655Y,S:K417T,S:L18F,S:N501Y,S:P26S,S:R190S,S:T1027I,S:T20N,S:V1176F
668	B.1.428.2	13.0804	38.6716	1.12027	1.11492	1.12564	6.27888e-15	30215.1	2020-09-21	N:D341N,N:G204R,N:R203K,ORF14:G50N,ORF1b:P314L,S:D614G,S:G769V
669	B.1.342	8.00961	15.2401	1.11986	1.11125	1.12854	1.32044e-18	24523	2020-05-23	N:G204R,N:R203K,ORF14:G50N,ORF1b:P314L,S:D614G
670	B.1.428.1	11.0453	27.9374	1.11984	1.11359	1.12613	1.29564e-18	6660.3	2020-06-07	N:G204R,N:R203K,ORF14:G50N,ORF1a:L2146F,ORF1a:L3951F,ORF1a:V1211F,ORF1b:P314L,S:D614G
671	B.1.160.22	8.38944	16.6122	1.11906	1.11103	1.12716	2.13414e-14	551172	2020-10-28	N:G204R,N:R203K,ORF14:G50N,ORF14:V49L,ORF1b:P314L,ORF7a:T39I,S:D614G
672	B.1.1.405	17.6439	69.2465	1.11829	1.11455	1.12204	1.77094e-20	1640.86	2020-09-21	N:D3L,N:G204R,N:R203K,N:S235F,ORF14:G50N,ORF1a:A1708D,ORF1a:F3677L,ORF1a:I2230T,ORF1a:T1001I,ORF1b:P314L,ORF8:K68STOP,ORF8:Q27STOP,ORF8:R52I,ORF8:Y73C,S:A570D,S:D1118H,S:D614G,S:N501Y,S:P681H,S:S982A,S:T716I
673	AC.1	14.7553	48.8469	1.11819	1.11373	1.12266	1.61425e-25	238.498	2020-11-09	N:P13L,ORF1a:T2016K,ORF1b:A88V,ORF9b:P10S
674	B.1.177.31	11.0765	28.0885	1.11817	1.11224	1.12413	3.3247e-16	40786.8	2021-01-18	N:G204R,N:R203K,ORF14:G22E,ORF14:G50N,ORF1a:K3353R,ORF1a:T4090I,ORF1b:I2687V,ORF1b:P314L,S:D614G
675	B.1.189	5.49055	7.69822	1.11748	1.1058	1.12929	3.10159e-14	534763	2020-04-29	N:G204R,N:R203K,ORF14:G50N,ORF1a:S2103F,ORF1b:P314L,ORF3a:L46F,S:D614G
676	B.1.1.286	6.63889	10.8013	1.11668	1.10725	1.12618	7.43327e-19	2946.93	2020-08-10	N:D3L,N:G204R,N:R203K,N:S235F,ORF14:G50N,ORF1a:A1708D,ORF1a:C1833R,ORF1a:I2230T,ORF1a:T1001I,ORF1b:K1383R,ORF1b:P314L,ORF8:Q27STOP,ORF8:R52I,ORF8:Y73C,S:A570D,S:D1118H,S:D614G,S:N501Y,S:P681H,S:S982A,S:T716I
677	B.1.407	5.1173	6.80975	1.11607	1.10409	1.12817	9.4864e-35	241.716	2020-06-30	N:D144N,N:G204R,N:R203K,ORF14:G50N,ORF1b:A440V,ORF1b:P314L,S:D614G
678	B.1.523	4.59146	5.65742	1.11604	1.10272	1.12953	24.99	228002	2020-07-10	N:G204R,N:R203K,ORF14:G50N,ORF1a:I300F,ORF1b:P314L,S:D614G,S:S477N
679	B.1.1.446	16.1032	57.9168	1.11566	1.1119	1.11945	2.83258e-19	17653.9	2020-10-16	N:D3L,N:G204R,N:R203K,N:S235F,ORF14:G50N,ORF1a:A1708D,ORF1a:C3423F,ORF1a:F3677L,ORF1a:G3676S,ORF1a:I2230T,ORF1a:L1507F,ORF1a:S3675T,ORF1a:T1001I,ORF1a:T2910I,ORF1b:P314L,ORF8:A65V,ORF8:Q27STOP,ORF8:R52I,ORF8:Y73C,S:A570D,S:D1118H,S:D614G,S:N501Y,S:P681H,S:S982A,S:T716I
680	B.1.1.182	11.8381	31.9066	1.11565	1.11053	1.1208	0.781043	475.142	2020-09-14	N:T205I,ORF14:L52F,ORF1b:P314L,S:D614G
681	AK.2	13.9666	43.9045	1.11561	1.11128	1.11997	2.48247e-19	18097.8	2020-10-06	ORF1a:P271S,ORF1a:V378I,ORF8:S24L
682	B.1.1.63	1.86081	1.48942	1.11541	1.08348	1.14828	9.26144e-07	1.14701e+07	2020-07-01	N:D3L,N:G204R,N:R203K,N:S235F,ORF14:G50N,ORF1a:A1708D,ORF1a:G1125C,ORF1a:I2230T,ORF1a:T1001I,ORF1a:T4265I,ORF1b:P314L,ORF8:Q27STOP,ORF8:R52I,ORF8:Y73C,S:A570D,S:D1118H,S:D614G,S:N501Y,S:P681H,S:S982A,S:T716I
683	B.1.1.99	12.3568	34.6503	1.11522	1.11038	1.12008	1.85586e-17	9938.98	2020-06-19	N:D3L,N:G204R,N:R203K,N:S235F,ORF14:G50N,ORF1a:A1708D,ORF1a:F3677L,ORF1a:G3676S,ORF1a:I2230T,ORF1a:S3675T,ORF1a:T1001I,ORF1b:K1383R,ORF1b:P314L,ORF7a:G38R,ORF8:F120S,ORF8:I121V,ORF8:Q27STOP,ORF8:R52I,ORF8:Y73C,S:A570D,S:D1118H,S:D614G,S:N501Y,S:P681H,S:S982A,S:T716I
684	C.4	12.0459	32.9918	1.1148	1.10991	1.11971	5.88908e-11	1.64144e+06	2020-08-14	N:T205I,ORF14:L52F,ORF1a:T265I,ORF1b:P314L,ORF3a:Q57H,S:D614G,S:L452R
685	B.1.1.316	3.91503	4.34487	1.11461	1.09972	1.1297	1.83962e-12	382944	2020-10-10	N:D3L,N:G204R,N:R203K,N:S235F,ORF14:G50N,ORF1a:A1708D,ORF1a:A3143V,ORF1a:I2230T,ORF1a:T1001I,ORF1b:P314L,ORF3a:A54V,ORF8:K68STOP,ORF8:Q27STOP,ORF8:R52I,ORF8:Y73C,S:A570D,S:D1118H,S:D614G,S:G1219V,S:N501Y,S:P681H,S:S494P,S:S982A,S:T716I
686	B.1.1.176	1.36057	1.02191	1.11435	1.07242	1.15792	4.37724e-15	384663	2020-03-17	N:A220V,ORF10:V30L,ORF14:L67F,ORF1a:A3623S,ORF1a:E37K,ORF1a:T1567I,ORF1a:T1754I,ORF1a:V1339I,ORF1a:V3718F,ORF1b:P314L,ORF3a:S166L,S:A222V,S:D614G
687	B.1.529	8.63421	17.5292	1.11413	1.10747	1.12084	6.05089e-22	44320.2	2020-04-02	N:G204R,N:R203K,ORF14:G50N,ORF1a:S1102G,ORF1b:P314L,S:D614G
688	B.1.536	10.2844	24.3829	1.11413	1.10853	1.11976	2.89323e-18	3783.15	2020-11-05	N:A398V,N:G204R,N:R203K,ORF14:G50N,ORF1a:I300F,ORF1b:E245D,ORF1b:M2025I,ORF1b:P314L,ORF1b:T2084I,ORF3a:T223I,S:D614G
689	B.1.94	4.99553	6.53257	1.11324	1.1021	1.12449	2.14656e-20	1921.78	2020-03-17	N:G204R,N:R203K,ORF14:G50N,ORF1a:L1249P,ORF1b:P314L,S:D614G
690	B.1.1.159	3.7391	4.03457	1.11241	1.09799	1.12701	1.58247e-05	594256	2020-09-25	N:A220V,ORF10:V30L,ORF14:L67F,ORF1b:P314L,S:A222V,S:D614G,S:E583D
691	B.1.438.4	11.6776	31.081	1.11228	1.10766	1.11691	1.45255e-16	5757.19	2020-11-01	N:G204R,N:R203K,ORF14:G50N,ORF1a:E102K,ORF1b:P314L,ORF1b:V1493L,S:D614G,S:H207R
692	B.1.1.458	5.16416	6.91806	1.1122	1.10182	1.12267	1.10178e-15	35335.3	2020-06-15	N:D3L,N:G204R,N:R203K,N:S235F,ORF14:G50N,ORF1a:A1708D,ORF1a:F3677L,ORF1a:G3676S,ORF1a:I2230T,ORF1a:S3675T,ORF1a:T1001I,ORF1b:P314L,ORF3a:H182Y,ORF8:Q27STOP,ORF8:R52I,ORF8:Y73C,S:A570D,S:D1118H,S:D614G,S:N501Y,S:P681H,S:S982A,S:T716I
693	B.1.349	5.01046	6.56623	1.11219	1.1015	1.12299	2.3487e-15	238232	2020-07-15	N:G204R,N:R203K,ORF14:G50N,ORF1a:A3392V,ORF1a:E754A,ORF1b:P314L,S:D614G,S:S1252P
694	B.1.1.111	6.85919	11.4606	1.11218	1.10437	1.12005	9.90844e-14	487251	2020-05-01	N:A220V,ORF10:V30L,ORF14:L67F,ORF1b:P314L,S:A222V,S:D614G,S:L18F
695	B.1.400	4.50637	5.48184	1.11132	1.09983	1.12293	1.56589e-13	338705	2020-05-12	N:D402Y,N:G204R,N:N8T,N:R203K,ORF14:G50N,ORF1a:D1036E,ORF1a:L1762F,ORF1b:P314L,ORF3a:T223I,ORF6:F2S,ORF9b:I5L,S:A688S,S:D614G,S:T95I
696	B.1.408	6.86807	11.4876	1.11126	1.10372	1.11884	1.85487e-08	2.51234e+06	2020-08-18	N:G204R,N:I292T,N:R203K,ORF14:G50N,ORF1b:P314L,S:D614G
697	B.1.241	4.16975	4.81682	1.1111	1.09879	1.12354	1.27198e-13	780440	2020-04-24	E:E8D,N:G204R,N:R203K,ORF14:G50N,ORF1a:A3497V,ORF1a:L3644F,ORF1b:P314L,S:D614G,S:D839Y
698	B.1.239	4.70639	5.89938	1.11109	1.10018	1.12211	1.1414e-12	271160	2020-05-12	N:G204R,N:P80R,N:R203K,ORF14:G50N,ORF14:V49L,ORF1a:K1795Q,ORF1a:S1188L,ORF1a:T951I,ORF1b:E1264D,ORF1b:P314L,ORF3a:S253P,ORF8:E92K,ORF9b:Q77E,S:D138Y,S:D614G,S:E484K,S:H655Y,S:K417T,S:L18F,S:N501Y,S:N679K,S:P26S,S:R190S,S:T1027I,S:T20N,S:V1176F
699	B.1.417	15.6901	55.0535	1.11102	1.10775	1.11431	1.29703e-18	12847.3	2020-07-28	N:G204R,N:I292T,N:R203K,ORF14:G50N,ORF1b:P314L,ORF3a:T175I,ORF6:I33T,S:D614G
700	B.1.184	12.1409	33.4941	1.11097	1.10675	1.11521	1.06615e-21	6654.63	2020-06-18	N:G204R,N:R203K,ORF14:A38V,ORF14:G50N,ORF1a:R398C,ORF1b:P314L,S:D614G,S:L176F
701	B.1.403	6.85992	11.4628	1.11094	1.10349	1.11844	1.04471e-17	284707	2020-08-26	N:G204R,N:R203K,ORF14:G50N,ORF1b:A440V,ORF1b:P314L,S:D614G
702	B.1.1.305	3.79474	4.13133	1.11093	1.0975	1.12452	3.08599e-07	242323	2020-07-26	N:D3L,N:G204P,N:R203E,N:S235F,ORF14:E51Q,ORF14:G50N,ORF1a:A1708D,ORF1a:F3677L,ORF1a:I2230T,ORF1a:T1001I,ORF1b:P314L,ORF8:K68STOP,ORF8:Q27STOP,ORF8:R52I,ORF8:Y73C,S:A570D,S:D1118H,S:D614G,S:N501Y,S:P681H,S:S982A,S:T716I
703	B.1.381	8.04609	15.3692	1.11088	1.10454	1.11726	3.16007e-17	75206.2	2020-05-06	N:G204R,N:R203K,ORF10:Q29STOP,ORF14:G50N,ORF1a:G3278S,ORF1a:T1246I,ORF1b:A1609S,ORF1b:L293S,ORF1b:M657T,ORF1b:P314L,ORF3a:H78Y,ORF9b:A57V,S:D614G,S:N501T
704	B.1.554	4.70713	5.90096	1.11085	1.10004	1.12176	1.02352e-21	19747.2	2020-06-01	N:G204R,N:R203K,ORF14:G50N,ORF1a:D3042N,ORF1b:P314L,S:D614G
705	B.1.188	7.46222	13.3712	1.1108	1.10398	1.11766	8.82279e-20	1856.79	2020-07-27	N:G204R,N:R203K,ORF14:G50N,ORF1a:S2103F,ORF1b:P314L,ORF3a:L46F,S:D614G
706	B.1.238	3.48428	3.60766	1.1108	1.09625	1.12554	2.7744e-18	347.362	2020-05-24	N:G204R,N:P80R,N:R203K,ORF14:G50N,ORF14:V49L,ORF1a:K1795Q,ORF1a:K3573R,ORF1a:S1188L,ORF1b:E1264D,ORF1b:P314L,ORF3a:S253P,ORF8:E92K,ORF9b:Q77E,S:D138Y,S:D614G,S:E484K,S:H655Y,S:K417T,S:L18F,S:N501Y,S:P26S,S:R190S,S:T1027I,S:T20N,S:V1176F
707	B.1.231	4.09774	4.68067	1.11078	1.09841	1.12329	1.54119e-35	251.03	2020-06-09	N:G204R,N:P80R,N:R203K,ORF14:G50N,ORF14:V49L,ORF1a:K1795Q,ORF1a:S1188L,ORF1a:V3449F,ORF1b:E1264D,ORF1b:P314L,ORF3a:S253P,ORF8:E92K,ORF9b:Q77E,S:D138Y,S:D614G,S:E484K,S:H655Y,S:K417T,S:L18F,S:N501Y,S:P26S,S:R190S,S:T1027I,S:T20N,S:V1176F
708	B.1.556	7.21409	12.5663	1.11078	1.10373	1.11787	3.77144e-16	54690.9	2020-06-26	N:G204R,N:R203K,ORF14:G50N,ORF1a:A3755S,ORF1a:D3042N,ORF1b:D1381Y,ORF1b:K469N,ORF1b:P314L,ORF3a:G224C,S:D614G
709	B.1.235	4.94829	6.42673	1.11071	1.10048	1.12103	6.21156e-23	399.214	2020-06-13	N:G204R,N:P80R,N:R203K,ORF14:G50N,ORF14:V49L,ORF1a:K1795Q,ORF1a:S1188L,ORF1b:E1264D,ORF1b:P314L,ORF3a:S253P,ORF8:E92K,ORF9b:Q77E,S:D138Y,S:D614G,S:E484K,S:H655Y,S:K417T,S:L18F,S:N501Y,S:P26S,S:R190S,S:T1027I,S:T20N,S:V1176F
710	B.1.558	4.09958	4.68413	1.11069	1.09837	1.12315	2.57846e-14	357923	2020-05-04	N:G204R,N:R203K,ORF14:G50N,ORF1a:D3042N,ORF1b:P314L,ORF3a:P104L,S:A1078T,S:D614G
711	B.1.240.1	6.79948	11.2798	1.11063	1.1032	1.1181	4.26461e-14	658642	2020-08-11	N:G204R,N:N196S,N:R203K,ORF14:G50N,ORF14:I43V,ORF1a:A3209V,ORF1a:P1640S,ORF1a:V1020F,ORF1b:P314L,ORF1b:R1736K,S:D614G
712	B.1.233	5.50094	7.72381	1.11061	1.10144	1.11985	6.65101e-20	2103.18	2020-06-24	N:G204R,N:P80R,N:R203K,ORF14:G50N,ORF14:V49L,ORF1a:K1795Q,ORF1a:S1188L,ORF1a:S2947N,ORF1b:E1264D,ORF1b:P314L,ORF3a:S253P,ORF8:E92K,ORF9b:Q77E,S:D138Y,S:D614G,S:E484K,S:H655Y,S:K417T,S:L18F,S:N501Y,S:P26S,S:R190S,S:T1027I,S:T20N,S:V1176F
713	B.1.1.434	3.71883	3.99963	1.11059	1.09707	1.12429	5.48539e-10	391931	2020-08-29	N:D3L,N:G204R,N:R203K,N:S235F,ORF14:G50N,ORF1a:A1708D,ORF1a:F3677L,ORF1a:G3676S,ORF1a:I2230T,ORF1a:T1001I,ORF1b:P314L,ORF8:Q27STOP,ORF8:R52I,ORF8:Y73C,S:A570D,S:D1118H,S:D614G,S:H69S,S:N501Y,S:P681H,S:S982A,S:T716I,S:V70I
714	B.1.402	6.77557	11.2079	1.11058	1.10314	1.11807	7.61491e-18	2482.62	2020-07-08	N:G204R,N:R203K,ORF14:G50N,ORF1b:P218L,ORF1b:P314L,ORF1b:S997P,ORF1b:T132I,S:D614G
715	B.1.405	7.05537	12.0651	1.11055	1.10341	1.11773	5.18317e-17	25285.2	2020-07-21	N:G204R,N:Q240K,N:R203K,ORF14:G50N,ORF1b:A440V,ORF1b:P314L,S:D614G
716	C.29	11.4659	30.0093	1.11048	1.1061	1.11488	1.2598e-13	486190	2020-07-23	N:A220V,N:D377Y,ORF14:L67F,ORF1a:G1419C,ORF1a:L4037F,ORF1a:T265I,ORF1b:A440V,ORF1b:P314L,ORF3a:Q57H,ORF3a:S171L,ORF8:S24L,ORF8:S69L,S:D614G
717	B.1.602	5.7145	8.25952	1.1104	1.10164	1.11922	5.72366e-18	15285.7	2020-07-30	E:T9I,M:A63T,M:D3G,M:Q19E,N:G204R,N:P13L,N:R203K,ORF14:G50N,ORF1a:A2710T,ORF1a:I3758V,ORF1a:K856R,ORF1a:P3395H,ORF1a:T3255I,ORF1b:I1566V,ORF1b:P314L,ORF9b:P10S,S:A67V,S:D614G,S:D796Y,S:E484A,S:G339D,S:G446S,S:G496S,S:H655Y,S:K417N,S:L981F,S:N440K,S:N501Y,S:N679K,S:N764K,S:N856K,S:N969K,S:P681H,S:Q493R,S:Q498R,S:Q954H,S:S371L,S:S373P,S:S375F,S:S477N,S:T478K,S:T547K,S:T95I,S:Y145D,S:Y505H
718	B.1.397	3.96314	4.43196	1.11035	1.09778	1.12307	5.14782e-15	122399	2020-05-08	N:G204R,N:R203K,ORF14:G50N,ORF1a:A354V,ORF1a:D1036E,ORF1b:P314L,ORF3a:Q185H,ORF3a:Y109C,S:D614G
719	K.3	5.67705	8.16419	1.1103	1.10152	1.11915	5.41137e-17	336040	2020-09-22	N:T205I,ORF14:L52F,ORF1a:I4205V,ORF1a:T265I,ORF1a:T3459M,ORF1b:D1183Y,ORF1b:P314L,ORF3a:Q57H,S:D614G,S:L452R,S:S13I,S:W152C
720	B.1.36.18	4.10084	4.6865	1.1103	1.09817	1.12256	3.21709e-13	536912	2020-09-01	N:G204R,N:G212V,N:R203K,ORF14:A59S,ORF14:G50N,ORF1a:A859V,ORF1a:D1639N,ORF1a:D3222N,ORF1a:E102K,ORF1a:G3278S,ORF1a:L3691S,ORF1a:P2287S,ORF1a:T1246I,ORF1a:T4090I,ORF1b:P314L,ORF7b:A43S,S:D614G,S:L452R,S:Q677H,S:S12F
721	B.1.1.417	9.75389	22.0517	1.11026	1.10515	1.1154	1.43486e-19	6348.88	2020-09-01	N:D3L,N:G204R,N:R203K,N:S235F,ORF14:G50N,ORF1a:A1708D,ORF1a:F3677L,ORF1a:G3676S,ORF1a:I2230T,ORF1a:T1001I,ORF1a:T1682I,ORF1a:T333M,ORF1b:P314L,ORF8:K68STOP,ORF8:Q27STOP,ORF8:R52I,ORF8:Y73C,S:A570D,S:D1118H,S:D614G,S:N501Y,S:P681H,S:S982A,S:T716I
722	B.1.401	3.19745	3.15881	1.11012	1.0947	1.12576	3.93088e-17	44614.6	2020-06-04	N:G204R,N:R203K,ORF14:G50N,ORF1a:P1640H,ORF1b:P314L,S:D614G
723	B.1.236	2.61983	2.35476	1.10983	1.09125	1.12872	6.42805e-07	6.94814e+06	2020-07-06	N:G204R,N:P80R,N:R203K,ORF14:G50N,ORF14:V49L,ORF1a:K1795Q,ORF1a:K3573R,ORF1a:S1188L,ORF1b:E1264D,ORF1b:P314L,ORF3a:S253P,ORF8:E92K,ORF9b:Q77E,S:D138Y,S:D614G,S:E484K,S:H655Y,S:K417T,S:L18F,S:N501Y,S:P26S,S:R190S,S:T1027I,S:T20N,S:V1176F
724	B.1.140	6.65635	10.8528	1.10975	1.10243	1.11713	4.56067e-25	6394.08	2020-06-23	N:D3L,N:G204R,N:R203K,N:S235F,ORF14:G50N,ORF1a:A1708D,ORF1a:I2230T,ORF1a:T1001I,ORF1b:P314L,ORF3a:G100C,ORF8:Q27STOP,ORF8:R52I,ORF8:Y73C,S:A570D,S:D1118H,S:D614G,S:N501Y,S:P681H,S:S982A,S:T716I,S:Y144S
725	B.1.96	5.28809	7.20902	1.10969	1.1005	1.11895	3.11491e-17	142690	2020-04-16	N:G204R,N:R203K,ORF14:G50N,ORF1b:P314L,ORF7a:A8S,S:D614G
726	B.1.240	2.27798	1.93951	1.10968	1.08847	1.13131	3.37763e-14	1.45553e+06	2020-06-15	N:G204R,N:P80R,N:R203K,ORF14:G50N,ORF14:V49L,ORF1a:K1795Q,ORF1a:S1188L,ORF1b:E1264D,ORF1b:P314L,ORF3a:S253P,ORF8:E92K,ORF9b:Q77E,S:D138Y,S:D614G,S:E484K,S:H655Y,S:K417T,S:L18F,S:N501Y,S:P26S,S:P681R,S:R190S,S:T1027I,S:T20N,S:V1176F
727	B.1.128	5.11963	6.81511	1.10953	1.1001	1.11904	2.17947e-16	17796.3	2020-08-10	N:D3L,N:G204R,N:R203K,N:S235F,ORF14:G50N,ORF1a:A1708D,ORF1a:I2230T,ORF1a:T1001I,ORF1b:P314L,ORF8:Q27STOP,ORF8:R52I,ORF8:Y73C,S:A570D,S:D1118H,S:D614G,S:N501Y,S:P681H,S:S982A,S:T716I
728	B.1.97	2.73432	2.50373	1.10952	1.09194	1.12739	0	253.15	2020-04-05	N:G204R,N:R203K,ORF14:G50N,ORF1b:P314L,ORF3a:A23S,ORF7a:A8S,S:D614G,S:Q675H
729	B.1.1.56	12.9689	38.0373	1.10944	1.10572	1.11317	4.09921e-22	6470.55	2020-07-09	N:D3L,N:G204R,N:R203K,N:S235F,ORF14:G50N,ORF1a:A1708D,ORF1a:F3677L,ORF1a:I2230T,ORF1a:L730F,ORF1a:T1001I,ORF1b:P314L,ORF8:Q27STOP,ORF8:R52I,ORF8:Y73C,S:A570D,S:D1118H,S:D614G,S:N501Y,S:P681H,S:S982A,S:T716I
730	B.11	1.51939	1.16269	1.10842	1.07839	1.13929	254.661	188656	2020-03-05	N:G204R,N:R203K,ORF14:G50N,ORF1b:P2256L,ORF1b:P314L,S:D614G
731	C.31	11.7185	31.2905	1.10824	1.10433	1.11217	5.49345e-18	4350.49	2020-11-30	ORF1a:A3615V,ORF1b:P314L,ORF3a:Q57H,S:D614G
732	B.1.1.45	3.20968	3.17728	1.10814	1.094	1.12247	1.31593e-36	255.875	2020-06-07	N:D3L,N:G204R,N:R203K,N:S235F,ORF14:G50N,ORF1a:A1708D,ORF1a:F3677L,ORF1a:G3676S,ORF1a:I2230T,ORF1a:L730F,ORF1a:S3675T,ORF1a:T1001I,ORF1b:P314L,ORF8:Q27STOP,ORF8:R52I,ORF8:Y73C,S:A570D,S:D1118H,S:D614G,S:N501Y,S:P681H,S:S982A,S:T716I
733	AL.1	6.07106	9.19699	1.10766	1.10032	1.11505	7.18357e-18	9834.59	2020-11-05	ORF1a:N272H,ORF1a:V378I,ORF1b:A2132V
734	C.30	5.72778	8.29349	1.10761	1.09985	1.11544	7.74553e-18	13156.8	2020-08-10	M:A2V,N:S183Y,ORF14:L30I,ORF1a:T265I,ORF1b:M2025I,ORF1b:P314L,ORF3a:Q57H,S:D614G
735	C.30.1	5.62397	8.03008	1.10752	1.09964	1.11545	6.09116e-20	4951.67	2020-10-12	ORF1a:T265I,ORF1b:P314L,ORF3a:Q57H,S:D614G
736	B.1.480	1.70065	1.33182	1.10734	1.08171	1.13357	3.46523e-07	440811	2020-07-13	N:G204R,N:R203K,ORF14:G50N,ORF1b:P314L,S:D614G
737	C.5	11.2863	29.1154	1.10687	1.10305	1.1107	5.80974e-18	6827.21	2020-09-07	N:T205I,ORF14:L52F,ORF1a:T265I,ORF1b:D1183Y,ORF1b:P314L,ORF3a:Q57H,S:D614G,S:L452R,S:S13I,S:W152C
738	B.1.416.1	3.15916	3.10142	1.1067	1.09323	1.12033	2.20454e-10	1.19767e+06	2020-08-01	N:G204R,N:I292T,N:P168S,N:R203K,ORF14:G50N,ORF1b:P314L,ORF6:I33T,S:D614G
739	B.1.416	3.72669	4.01317	1.10661	1.09523	1.11812	0.062507	2.91057e+06	2020-05-28	N:G204R,N:I292T,N:R203K,ORF14:G50N,ORF1b:P314L,ORF6:I33T,S:D614G
740	B.1.1.141	2.4201	2.10686	1.10619	1.08906	1.1236	5748.15	2.31759e+06	2020-10-01	N:A220V,ORF10:V30L,ORF14:L67F,ORF1a:K3839R,ORF1b:P314L,S:A222V,S:D614G
741	B.1.362.1	9.13159	19.4717	1.10618	1.10161	1.11076	8.12876e-30	259.886	2020-09-30	N:G204R,N:Q7K,N:R203K,ORF14:G50N,ORF1a:E1205K,ORF1a:G3278S,ORF1a:T1246I,ORF1a:T654A,ORF1b:P314L,ORF1b:S2563A,ORF3a:S74F,ORF8:I71T,S:D253G,S:D614G
742	S.1	9.62347	21.4972	1.10603	1.10173	1.11035	2.01124e-16	76489.6	2020-08-28	ORF1a:L3201P,ORF1a:T265I,ORF1b:P314L,ORF1b:Q1011H,ORF3a:P42L,ORF3a:Q57H,ORF8:T11I,S:D253G,S:D614G,S:S477N,S:T95I
743	B.1.36.35	1.93573	1.56592	1.10579	1.08481	1.12718	1.75403e-12	566208	2020-10-13	N:G204R,N:R203K,ORF14:G50N,ORF1a:G3278S,ORF1a:T1246I,ORF1a:T1597I,ORF1b:P314L,S:D614G
744	B.1.36.1	1.81425	1.44278	1.10536	1.08346	1.12771	1.10625e-06	2.29719e+06	2020-08-11	N:G204R,N:R203K,ORF14:G50N,ORF1a:G3278S,ORF1a:T1246I,ORF1b:P314L,ORF1b:Q2555R,S:D614G
745	B.1.36.7	3.79453	4.13096	1.10509	1.0947	1.11558	1.81451e-06	150381	2020-10-15	N:G204R,N:R203K,ORF14:G50N,ORF1a:G3278S,ORF1a:K2143R,ORF1a:T1246I,ORF1b:P314L,S:D614G
746	B.1.36.16	2.16898	1.81611	1.10508	1.08698	1.12347	9.49074e-11	1.10028e+07	2020-05-26	N:G204R,N:G212V,N:R203K,ORF14:A38V,ORF14:A59S,ORF14:G50N,ORF1a:G3278S,ORF1a:T1246I,ORF1a:T4090I,ORF1a:Y3723C,ORF1b:L1681F,ORF1b:P314L,S:D614G,S:N641S,S:Q677H
747	B.1.36	2.06721	1.70466	1.10501	1.0861	1.12425	3132.41	1.69245e+07	2020-03-18	N:G204R,N:R203K,ORF14:G50N,ORF1a:G3278S,ORF1a:T1246I,ORF1b:P314L,S:D614G
748	B.1.1.263	2.61331	2.34643	1.1049	1.08999	1.12001	0.00133602	7.66647e+06	2020-04-26	N:D3L,N:G204R,N:Q389H,N:R203K,N:S235F,ORF14:G50N,ORF1a:A1708D,ORF1a:F3677L,ORF1a:G3676S,ORF1a:I2230T,ORF1a:I2278V,ORF1a:S3675T,ORF1a:T1001I,ORF1b:E1871G,ORF1b:K1383R,ORF1b:P314L,ORF3a:V77F,ORF8:Q27STOP,ORF8:R52I,ORF8:Y73C,S:A570D,S:D1118H,S:D614G,S:N501Y,S:P681H,S:S982A,S:T716I,S:Y144S
749	B.1.1.396	4.64961	5.77916	1.10482	1.09645	1.11326	0.000748635	243406	2020-09-22	N:D3L,N:G204R,N:R203K,N:S235F,ORF14:G50N,ORF1a:A1708D,ORF1a:I2230T,ORF1a:T1001I,ORF1b:P1975S,ORF1b:P218L,ORF1b:P314L,ORF8:K68STOP,ORF8:Q27STOP,ORF8:R52I,ORF8:Y73C,S:A570D,S:D1118H,S:D614G,S:N501Y,S:P681H,S:S982A,S:T716I,S:V327I
750	B.1.36.24	3.21279	3.18198	1.10482	1.09273	1.11704	28.5321	62753.1	2020-11-12	N:G204R,N:R203K,ORF14:G50N,ORF1a:G3278S,ORF1a:T1246I,ORF1b:P314L,S:D614G
751	B.1.36.19	5.17525	6.94384	1.10477	1.09727	1.11233	1.84495e-11	1.01945e+06	2020-10-19	M:I82T,N:G204R,N:G212V,N:R203K,ORF14:A59S,ORF14:G50N,ORF1a:A859V,ORF1a:D1639N,ORF1a:D2980N,ORF1a:D3222N,ORF1a:E102K,ORF1a:G3278S,ORF1a:L3691S,ORF1a:P2287S,ORF1a:S3687L,ORF1a:T1246I,ORF1a:T4090I,ORF1b:D1028Y,ORF1b:P314L,ORF7b:A43S,S:A899S,S:D614G,S:L452R,S:Q677H,S:R346S,S:S12F,S:W152R
752	B.1.36.38	3.94806	4.40455	1.10473	1.09493	1.11462	8.57752e-13	643728	2020-07-01	N:G204R,N:R203K,ORF14:G50N,ORF1a:G3278S,ORF1a:T1246I,ORF1b:P314L,S:D614G
753	B.1.1.330	10.5619	25.65	1.10469	1.10102	1.10837	2.80752e-18	524.904	2021-01-02	N:D3L,N:G204R,N:R203K,N:S235F,ORF14:G50N,ORF1a:A1708D,ORF1a:I2230T,ORF1a:T1001I,ORF1b:P314L,ORF3a:W131C,ORF8:K68STOP,ORF8:Q27STOP,ORF8:R52I,ORF8:Y73C,S:A570D,S:D1118H,S:D614G,S:N501Y,S:P681H,S:S982A,S:T716I
754	B.1.36.17	3.34654	3.38796	1.10469	1.09316	1.11635	8.12351e-16	47193.5	2020-07-24	N:G204R,N:G212V,N:R203K,ORF14:A38V,ORF14:A59S,ORF14:G50N,ORF1a:G3278S,ORF1a:M1378I,ORF1a:Q1009R,ORF1a:T1246I,ORF1a:T4090I,ORF1a:T551I,ORF1b:P314L,S:D614G,S:Q677H
755	B.1.36.34	7.78736	14.4658	1.10467	1.09971	1.10966	6.27878e-17	48535.1	2020-10-22	N:G204R,N:R203K,ORF14:G50N,ORF1a:G3278S,ORF1a:T1246I,ORF1b:P314L,S:D614G
756	B.1.36.37	12.178	33.6913	1.10464	1.10147	1.10783	5.8173e-19	4205.5	2020-10-01	N:G204R,N:R203K,ORF14:G50N,ORF1a:G3278S,ORF1a:T1246I,ORF1b:P314L,ORF8:F3L,S:D614G
757	B.1.36.36	9.87878	22.5896	1.10463	1.10072	1.10855	7.7275e-18	27428.9	2020-09-19	N:G204R,N:R203K,ORF14:G50N,ORF1a:G3278S,ORF1a:T1246I,ORF1b:P314L,S:D614G
758	B.1.456	5.89478	8.72679	1.10462	1.09808	1.1112	3.13337e-13	559872	2020-11-19	N:G204R,N:R203K,ORF14:G50N,ORF1a:M3669I,ORF1b:P314L,ORF1b:T1404M,S:D614G
759	B.1.1.452	13.094	38.7493	1.10458	1.10164	1.10754	1.6143e-06	9220.29	2020-09-16	N:D3L,N:G204R,N:R203K,N:S235F,ORF14:G50N,ORF1a:A1708D,ORF1a:F3677L,ORF1a:G3676S,ORF1a:I2230T,ORF1a:S3675T,ORF1a:T1001I,ORF1b:P314L,ORF8:Q27STOP,ORF8:R52I,ORF8:Y73C,S:A570D,S:D1118H,S:D614G,S:N501Y,S:P681H,S:S982A,S:T716I
760	B.1.1.343	9.79702	22.2367	1.10455	1.10063	1.10849	4.1303e-19	1124.97	2020-11-01	N:D3L,N:G204R,N:R203K,N:S235F,ORF14:G50N,ORF1a:A1708D,ORF1a:F3677L,ORF1a:G3676S,ORF1a:I2230T,ORF1a:P361S,ORF1a:T1001I,ORF1b:I1293V,ORF1b:P314L,ORF3a:W131C,ORF8:K68STOP,ORF8:Q27STOP,ORF8:R52I,ORF8:Y73C,S:A570D,S:D1118H,S:D614G,S:N501Y,S:P681H,S:S982A,S:S98F,S:T716I
761	B.1.1.280	4.58793	5.65008	1.10454	1.09618	1.11296	9.46496e-06	1.83951e+06	2020-08-07	N:D3L,N:G204R,N:R203K,N:S235F,ORF14:G50N,ORF1a:A1708D,ORF1a:A372T,ORF1a:F3677L,ORF1a:G3676S,ORF1a:I2230T,ORF1a:Q3966R,ORF1a:T1001I,ORF1b:K1383R,ORF1b:K2557R,ORF1b:P314L,ORF8:Q27STOP,ORF8:R52I,ORF8:Y73C,S:A570D,S:D1118H,S:D614G,S:K1191N,S:N501Y,S:P681H,S:S982A,S:T716I
762	B.1.88.1	3.4363	3.53026	1.10452	1.09338	1.11576	1.43327e-15	381718	2020-10-12	N:G204R,N:R203K,ORF14:G50N,ORF1a:Y2141C,ORF1b:A302S,ORF1b:P314L,ORF3a:H78Y,ORF3a:K75N,ORF3a:M260I,S:D614G,S:E484K
763	B.1.36.10	11.4906	30.1336	1.10451	1.10117	1.10786	2.65072e-15	104249	2020-09-30	N:G204R,N:G212V,N:R203K,ORF14:A59S,ORF14:G50N,ORF1a:G3278S,ORF1a:T1246I,ORF1b:P314L,ORF3a:S171L,S:D614G
764	B.1.36.26	7.96242	15.0739	1.10448	1.09967	1.10931	3.52104e-17	32296.9	2020-09-01	N:G204R,N:R203K,ORF14:G50N,ORF1a:G3278S,ORF1a:T1246I,ORF1b:P314L,ORF8:R52K,S:D614G,S:S477N
765	B.1.1.229	6.59758	10.6799	1.10444	1.09865	1.11026	5.0262e-15	362583	2020-08-25	N:D3L,N:G204R,N:R203K,N:S235F,ORF14:G50N,ORF1a:I2230T,ORF1b:P314L,ORF8:Y73C,S:D614G,S:N501Y,S:T716I
766	B.1.577	0.491133	0.344109	1.10437	1.02933	1.18489	1.57059e-14	2.01841e+06	2020-04-19	N:G204R,N:R203K,ORF14:G50N,ORF1b:P314L,S:D614G
767	B.1.36.8	2.04302	1.67871	1.10432	1.08585	1.1231	0.196229	1.95524e+06	2020-04-15	N:G204R,N:I157V,N:R203K,ORF14:G50N,ORF1a:G3278S,ORF1a:H1500Y,ORF1a:L3201P,ORF1a:L3694F,ORF1a:N2361K,ORF1a:T1246I,ORF1a:T2154I,ORF1a:T2283I,ORF1b:A373V,ORF1b:A576D,ORF1b:P314L,ORF1b:T1274I,ORF3a:S216P,S:D614G,S:L452Q,S:P479S,S:P9L,S:R190K
768	B.1.622	4.23775	4.94735	1.10427	1.09535	1.11327	1.8422e-10	1.71741e+06	2021-01-26	E:T9I,M:A63T,M:D3G,M:Q19E,N:G204R,N:P13L,N:R203K,ORF14:G50N,ORF1a:A2710T,ORF1a:I3758V,ORF1a:K856R,ORF1a:P3395H,ORF1a:T3255I,ORF1b:I1566V,ORF1b:P314L,ORF9b:P10S,S:A67V,S:D614G,S:D796Y,S:E484A,S:G339D,S:G446S,S:G496S,S:H655Y,S:L981F,S:N440K,S:N501Y,S:N679K,S:N764K,S:N856K,S:N969K,S:P681H,S:Q493R,S:Q498R,S:Q954H,S:S477N,S:T478K,S:T547K,S:T95I,S:Y505H
769	B.1.36.20	7.22302	12.5948	1.10425	1.09901	1.10951	2.83162e-19	2210.72	2020-08-26	N:G204R,N:R203K,ORF14:G50N,ORF1a:G3278S,ORF1a:G728C,ORF1a:T1246I,ORF1b:P314L,S:D614G,S:V213L
770	B.1.1.333	2.841	2.64711	1.10419	1.09096	1.11757	2.90905e-13	655958	2020-11-19	N:D3L,N:G204R,N:R203K,N:S235F,ORF14:G50N,ORF1a:A1708D,ORF1a:F3677L,ORF1a:G3676S,ORF1a:I2230T,ORF1a:T1001I,ORF1b:P314L,ORF3a:W131C,ORF8:K68STOP,ORF8:Q27STOP,ORF8:R52I,ORF8:Y73C,S:A570D,S:D1118H,S:D614G,S:N501Y,S:P681H,S:S982A,S:T716I
771	B.1.585	15.8168	55.9242	1.10397	1.10161	1.10634	1.06318e-18	1023.29	2020-10-21	N:G204R,N:R203K,ORF14:G50N,ORF1a:A3209V,ORF1a:E1196V,ORF1a:K2511N,ORF1a:T3284I,ORF1b:P314L,ORF8:E106STOP,S:D614G,S:E484K,S:P681H,S:T95I
772	B.1.560	1.71579	1.34639	1.10294	1.08255	1.1237	0.664427	5.47231e+06	2020-05-01	N:G204R,N:R203K,ORF14:G50N,ORF1a:A566V,ORF1b:P314L,ORF1b:T1996M,ORF8:I58L,S:D614G,S:F565L
773	B.1.22.1	6.55621	10.5592	1.10254	1.09729	1.10781	305.071	88015.1	2020-09-08	N:G204R,N:P80R,N:R203K,ORF14:G50N,ORF14:V49L,ORF1a:K1795Q,ORF1a:S1188L,ORF1b:E1264D,ORF1b:P314L,ORF3a:S253P,ORF3a:S74F,ORF3a:T151I,ORF8:E92K,ORF8:F120V,ORF9b:Q77E,S:D138Y,S:D614G,S:E484K,S:H655Y,S:K417T,S:L18F,S:N501Y,S:N679K,S:P26S,S:R190S,S:R246G,S:T1027I,S:T20N,S:T284I,S:V1176F
774	B.1.1.353	4.68537	5.85473	1.10234	1.09508	1.10964	3.25724e-14	195652	2020-12-06	N:D3L,N:G204R,N:R203K,N:S235F,ORF14:G50N,ORF1a:A1708D,ORF1a:I2230T,ORF1a:T1001I,ORF1b:P314L,ORF8:K68STOP,ORF8:Q27STOP,ORF8:R52I,ORF8:Y73C,S:A570D,S:D1118H,S:D614G,S:N501Y,S:P681H,S:S982A,S:T716I
775	B.1.1.354	2.33391	2.00449	1.10216	1.08779	1.11672	6.26172e-14	640197	2020-07-27	N:D3L,N:G204R,N:R203K,N:S235F,ORF14:G50N,ORF1a:A1708D,ORF1a:I2230T,ORF1a:T1001I,ORF1b:P218L,ORF1b:P314L,ORF8:K68STOP,ORF8:Q27STOP,ORF8:R52I,ORF8:Y73C,S:A570D,S:D1118H,S:D614G,S:N501Y,S:P681H,S:S982A,S:T716I
776	B.1.1.298	0.793103	0.565373	1.10196	1.06069	1.14484	2.13623e-07	182359	2020-06-08	N:D3L,N:G204P,N:R203K,N:S235F,ORF14:E51Q,ORF14:G50N,ORF1a:A1708D,ORF1a:I2230T,ORF1a:T1001I,ORF1b:P314L,ORF8:K68STOP,ORF8:Q27STOP,ORF8:R52I,ORF8:Y73C,S:A570D,S:D1118H,S:D614G,S:N501Y,S:P681H,S:S982A,S:T716I
777	B.1.1.224	2.36553	2.04172	1.10162	1.08789	1.11553	1.77767e-18	18381.3	2020-08-31	N:D3L,N:G204R,N:R203K,N:S235F,ORF14:G50N,ORF1b:P314L,ORF8:Y73C,S:D614G,S:N501Y
778	B.1.1.449	11.827	31.8489	1.10151	1.09877	1.10426	1.05493e-06	12706.6	2020-09-04	N:D3L,N:G204R,N:R203K,N:S235F,ORF14:G50N,ORF1a:A1708D,ORF1a:F3677L,ORF1a:G3676S,ORF1a:I2230T,ORF1a:L730F,ORF1a:S3675T,ORF1a:T1001I,ORF1b:P314L,ORF8:Q27STOP,ORF8:R52I,ORF8:Y73C,S:A570D,S:D1118H,S:D614G,S:N501Y,S:P681H,S:S982A,S:T716I
779	B.1.1.368	2.50221	2.20696	1.10146	1.0886	1.11447	1.29348e-10	307869	2020-10-26	N:D3L,N:G204R,N:R203K,N:S235F,ORF14:G50N,ORF1a:A1708D,ORF1a:E913D,ORF1a:I2230T,ORF1a:M2259I,ORF1a:T1001I,ORF1b:P218L,ORF1b:P314L,ORF3a:P240S,ORF8:K68STOP,ORF8:Q27STOP,ORF8:R52I,ORF8:Y73C,S:A570D,S:D1118H,S:D614G,S:N501Y,S:P681H,S:S982A,S:T716I
780	B.1.1.389	4.45444	5.37617	1.10121	1.09408	1.10838	5.53555e-14	919210	2020-07-24	N:D3L,N:G204R,N:R203K,N:S235F,ORF14:G50N,ORF1a:A1708D,ORF1a:I2230T,ORF1a:T1001I,ORF1b:P1975S,ORF1b:P218L,ORF1b:P314L,ORF8:K68STOP,ORF8:Q27STOP,ORF8:R52I,ORF8:Y73C,S:A570D,S:D1118H,S:D614G,S:N501Y,S:P681H,S:S982A,S:T716I
781	B.1.389	1.57484	1.21344	1.10113	1.08118	1.12144	1.06976e-15	1.59969e+06	2020-08-02	N:G204R,N:R203K,N:S194L,ORF14:G50N,ORF14:Q41STOP,ORF1b:P314L,ORF1b:T730I,ORF3a:H182Y,S:D614G,S:Y453F
782	B.1.1.444	12.0359	32.9389	1.10051	1.09798	1.10304	7.54723e-21	2389.76	2020-07-27	N:D3L,N:G204R,N:R203K,N:S235F,ORF14:G50N,ORF1a:A1708D,ORF1a:F3677L,ORF1a:G3676S,ORF1a:I2230T,ORF1a:T1001I,ORF1b:P314L,ORF8:Q27STOP,ORF8:R52I,ORF8:Y73C,S:A570D,S:D1118H,S:D614G,S:N501Y,S:P681H,S:S982A,S:T716I
783	B.1.1.152	9.31332	20.208	1.10045	1.0972	1.10372	9.41361e-07	66690.3	2020-09-03	N:A220V,ORF10:V30L,ORF14:L67F,ORF1a:L2869F,ORF1b:P314L,S:A222V,S:D614G
784	B.1.1.87	5.29393	7.22288	1.10042	1.09471	1.10615	2.55327e-11	7155.39	2020-04-14	N:D3L,N:G204R,N:R203K,N:S235F,ORF14:G50N,ORF1a:A1708D,ORF1a:E2607K,ORF1a:F3677L,ORF1a:I2230T,ORF1a:T1001I,ORF1b:K1383R,ORF1b:P314L,ORF8:Q27STOP,ORF8:R52I,ORF8:Y73C,S:A570D,S:D1118H,S:D614G,S:N501Y,S:P681H,S:S982A,S:T716I
785	B.1.1.453	5.76929	8.40009	1.10035	1.09514	1.10559	7.76166e-20	1094.65	2020-10-27	N:D3L,N:G204R,N:R203K,N:S235F,ORF14:G50N,ORF1a:A1708D,ORF1a:F3677L,ORF1a:G3676S,ORF1a:I2230T,ORF1a:S3675T,ORF1a:T1001I,ORF1b:P314L,ORF3a:G100C,ORF8:Q27STOP,ORF8:R52I,ORF8:Y73C,ORF9b:G38V,S:A570D,S:D1118H,S:D614G,S:N501Y,S:P681H,S:S982A,S:T716I
786	B.1.1.117	4.01655	4.52975	1.10026	1.09282	1.10775	2.86529e-20	16809	2020-06-11	N:A220V,ORF10:V30L,ORF14:L67F,ORF1b:P314L,ORF3a:G18V,ORF3a:V77F,S:A222V,S:D614G,S:L18F
787	C.2	4.04889	4.58953	1.10019	1.09284	1.10758	2.27133e-13	450980	2020-07-12	ORF1a:L3352F,ORF1a:T265I,ORF1b:P314L,ORF1b:T1076I,ORF3a:Q57H,ORF8:S24L,S:D614G
788	B.1.1.178	2.33068	2.00071	1.10011	1.08745	1.11292	4.06295e-36	271.435	2020-05-02	N:A220V,ORF10:V30L,ORF14:L67F,ORF1a:A3623S,ORF1a:E37K,ORF1a:V3718F,ORF1b:P314L,S:A222V,S:D614G
789	C.26	3.42656	3.51466	1.10006	1.09146	1.10873	2.69252e-10	2.54347e+06	2020-05-22	N:S187L,ORF14:H34Y,ORF1a:T265I,ORF1b:P314L,ORF3a:Q57H,ORF8:S24L,S:D614G
790	C.11	4.16958	4.81649	1.09994	1.09293	1.10701	9.58084e-11	2.31505e+06	2020-06-26	N:T205I,ORF14:L52F,ORF1a:A2330S,ORF1a:L3352F,ORF1a:P4337S,ORF1a:T265I,ORF1a:V3107G,ORF1b:P314L,ORF3a:Q57H,ORF8:S24L,S:D614G
791	B.1.1.234	5.27581	7.17989	1.09989	1.09436	1.10544	3.07658e-17	42133.7	2020-08-27	N:D3L,N:G204R,N:R203K,N:S235F,ORF14:G50N,ORF1a:I2230T,ORF1b:P314L,ORF8:Y73C,S:A570D,S:D1118H,S:D614G,S:N501Y,S:P681H,S:T716I
792	C.33	7.76534	14.3903	1.09982	1.09608	1.10357	1.69883e-14	161033	2020-06-17	ORF1a:T265I,ORF1b:P314L,ORF3a:L129F,ORF3a:Q57H,S:D614G
793	C.10	6.53993	10.5118	1.09981	1.09537	1.10426	1.6601e-19	5198.66	2020-04-22	ORF1a:L3352F,ORF1a:T265I,ORF1b:P314L,ORF1b:V2237F,ORF3a:Q57H,ORF8:S24L,S:D614G,S:N1187Y
794	C.12	7.84714	14.672	1.09977	1.09608	1.10348	6.84363e-14	3.05197e+06	2020-08-13	M:D209Y,ORF1a:L3352F,ORF1a:T265I,ORF1a:V3747I,ORF1b:P314L,ORF3a:Q57H,ORF8:S24L,S:D614G
795	C.21	10.8674	27.0838	1.09977	1.09711	1.10244	1.58358e-17	10206.4	2020-09-15	ORF1a:F190L,ORF1a:T265I,ORF1b:P314L,ORF3a:Q57H,ORF8:S24L,S:D253G,S:D614G
796	C.13	5.13113	6.84163	1.09977	1.09413	1.10544	7.82417e-14	454993	2020-05-05	N:D401Y,ORF1a:L3352F,ORF1a:T265I,ORF1b:P314L,ORF3a:D155Y,ORF3a:Q57H,ORF8:S24L,S:D614G
797	C.20	8.35037	16.4682	1.09976	1.09629	1.10323	1.88326e-17	11800.1	2020-12-30	ORF1a:L3352F,ORF1a:L4037F,ORF1a:T265I,ORF1b:P314L,ORF3a:Q57H,ORF8:S24L,S:D614G
798	C.14	2.79924	2.59045	1.09973	1.08945	1.11011	3.41631e-12	3.6557e+06	2020-03-28	N:D401Y,ORF1a:L3352F,ORF1a:T265I,ORF1b:P314L,ORF1b:S2212I,ORF1b:T2217I,ORF3a:D155Y,ORF3a:Q57H,ORF8:S24L,S:D178G,S:D614G
799	C.25	9.39736	20.5532	1.09972	1.09665	1.1028	1.15646e-16	212340	2020-03-20	ORF1a:G572E,ORF1a:T265I,ORF1b:P314L,ORF3a:Q57H,ORF8:S24L,S:D614G
800	C.9	9.2573	19.9795	1.09971	1.0966	1.10284	2.08907e-22	6681.87	2020-07-01	N:T205I,ORF14:L52F,ORF1a:S3158T,ORF1a:T265I,ORF1a:T2877I,ORF1b:D1183Y,ORF1b:P314L,ORF1b:P976L,ORF3a:Q57H,ORF8:A65V,S:D614G,S:L452R,S:S13I,S:W152C
801	C.32	9.60398	21.415	1.09971	1.09671	1.10272	5.39979e-14	159148	2020-05-19	N:D128Y,N:D377Y,ORF1a:A2994V,ORF1a:A3615V,ORF1a:P1977L,ORF1b:A1428V,ORF1b:P314L,ORF1b:Q1441H,ORF1b:S1898A,ORF3a:Q57H,ORF3a:S58N,S:D614G
802	C.18	7.07929	12.14	1.0997	1.09563	1.10378	2.41156e-17	31494.4	2020-09-04	ORF1a:L3352F,ORF1a:T265I,ORF1a:T3487A,ORF1b:P314L,ORF3a:Q57H,ORF8:S24L,S:D614G
803	C.34	6.39989	10.1093	1.09969	1.09519	1.10421	6.85077e-24	414.196	2020-08-07	ORF1a:T265I,ORF1b:P314L,ORF3a:Q57H,S:D614G
804	C.6	4.4062	5.27902	1.09964	1.09314	1.10619	5.19473e-22	2090.45	2020-05-06	N:T205I,ORF14:L52F,ORF1a:S3158T,ORF1a:T265I,ORF1b:D1183Y,ORF1b:P314L,ORF1b:P976L,ORF3a:Q57H,S:D614G,S:L452R,S:S13I,S:W152C
805	C.3	2.08607	1.72505	1.0996	1.08594	1.11342	3.25452e-36	272.684	2020-06-02	N:S194L,ORF14:Q41STOP,ORF1a:P1158S,ORF1a:T265I,ORF1b:P314L,ORF3a:Q57H,S:D614G
806	C.22	11.0424	27.9236	1.0996	1.097	1.10219	2.29478e-14	321809	2020-04-17	ORF1a:C3147F,ORF1a:F190L,ORF1a:M3752I,ORF1a:T265I,ORF1b:P314L,ORF3a:Q57H,ORF8:S24L,S:D614G
807	C.8	3.58494	3.77312	1.0996	1.09163	1.10762	2.59214e-19	45878.6	2020-06-18	N:T205I,ORF14:L52F,ORF1a:S3158T,ORF1a:T265I,ORF1b:D1183Y,ORF1b:P314L,ORF1b:P976L,ORF3a:Q57H,ORF8:A65V,S:D614G,S:L452R,S:S13I,S:W152C
808	B.1.1.67	3.39232	3.46012	1.09958	1.09117	1.10806	6.98962e-23	326.625	2020-06-17	N:D3L,N:G204R,N:L139F,N:R203K,N:S235F,ORF14:G50N,ORF1a:A1708D,ORF1a:G1125C,ORF1a:I2230T,ORF1a:T1001I,ORF1a:T4265I,ORF1b:P314L,ORF8:Q27STOP,ORF8:R52I,ORF8:Y73C,S:A570D,S:D1118H,S:D614G,S:N501Y,S:P681H,S:S982A,S:T716I
809	C.1	3.54348	3.70447	1.09954	1.09151	1.10763	2.96896e-18	110247	2020-05-12	ORF1a:T265I,ORF1b:P314L,ORF3a:Q57H,ORF8:S24L,S:D614G
810	C.27	2.06509	1.70239	1.09953	1.0858	1.11343	9.54002e-37	272.724	2020-05-11	ORF1a:T265I,ORF1b:P314L,ORF3a:Q57H,ORF8:S24L,S:D614G
811	C.7	1.72885	1.359	1.0994	1.08317	1.11587	3.2746e-23	6973.6	2020-05-25	N:T205I,ORF14:L52F,ORF1a:S3158T,ORF1a:T265I,ORF1b:D1183Y,ORF1b:P314L,ORF1b:P976L,ORF3a:Q57H,ORF8:A65V,S:D614G,S:L452R,S:S13I,S:W152C
812	B.1.1.400	4.09497	4.67547	1.09904	1.09233	1.10579	2.23534e-19	33130.2	2020-04-07	N:D3L,N:G204R,N:R203K,N:S235F,ORF14:G50N,ORF1a:A1708D,ORF1a:F3677L,ORF1a:I2230T,ORF1a:T1001I,ORF1b:P314L,ORF8:K68STOP,ORF8:Q27STOP,ORF8:R52I,ORF8:Y73C,S:A570D,S:D1118H,S:D614G,S:N501Y,S:P681H,S:S982A,S:T716I
813	B.1.378	1.45935	1.10869	1.09899	1.08034	1.11797	840.071	256119	2020-03-21	N:G204R,N:G214C,N:P13L,N:R203K,ORF14:G50N,ORF14:M60I,ORF14:V49L,ORF1a:F2387V,ORF1a:F3677L,ORF1a:G3278S,ORF1a:L3201P,ORF1a:P2287S,ORF1a:T1246I,ORF1a:T3255I,ORF1b:P314L,ORF9b:P10S,S:D614G,S:F490S,S:G75V,S:L452Q,S:T76I,S:T859N
814	B.1.1.288	1.12583	0.825116	1.09893	1.07492	1.12347	6.93142e-20	95486.9	2020-07-27	N:D3L,N:G204R,N:R203K,N:S235F,ORF14:G50N,ORF1a:A1708D,ORF1a:C1833R,ORF1a:I2230T,ORF1a:T1001I,ORF1b:K1383R,ORF1b:P314L,ORF8:Q27STOP,ORF8:R52I,ORF8:Y73C,S:A570D,S:D1118H,S:D614G,S:N501Y,S:P681H,S:S982A,S:T716I
815	C.35	1.41326	1.06789	1.09884	1.07979	1.11824	2.08404e-10	8.81547e+06	2020-06-21	ORF1a:T265I,ORF1b:P314L,ORF3a:Q57H,S:D614G
816	L.1	2.94585	2.79238	1.09847	1.08954	1.10748	2.07959e-24	85924	2020-03-30	N:T205I,ORF14:L52F,ORF1a:I4205V,ORF1a:T265I,ORF1b:D1183Y,ORF1b:P314L,ORF3a:Q57H,S:D614G,S:L452R,S:S13I,S:W152C
817	B.1.1.1	0.875957	0.628247	1.09806	1.06921	1.1277	1057.89	2.58032e+07	2020-03-02	E:S67P,N:A220V,ORF10:V30L,ORF14:L67F,ORF1a:E3990A,ORF1a:L3711F,ORF1b:H1550Y,ORF1b:P314L,ORF8:T11P,S:A222V,S:D215H,S:D614G,S:L18F,S:V1228L
818	B.1.273	2.14931	1.79429	1.09804	1.08621	1.11001	3.90189e-15	41900.5	2020-03-25	N:G204R,N:R203K,ORF14:G50N,ORF1a:Q998H,ORF1a:T224I,ORF1b:P314L,S:D614G
819	B.1.587	3.23279	3.21231	1.09778	1.09006	1.10556	8.4848e-17	37266.1	2020-09-05	M:I82T,N:G204R,N:R203K,ORF14:G50N,ORF1a:A3209V,ORF1a:E1196V,ORF1a:K2511N,ORF1a:T2936I,ORF1a:T3284I,ORF1b:P314L,ORF1b:V2371M,ORF8:E106STOP,S:D614G,S:D796H,S:E484K,S:P681H,S:T95I
820	D.3	10.3487	24.6733	1.09765	1.09526	1.10005	3.4563e-20	498.609	2020-06-25	N:T205I,ORF14:L52F,ORF1a:T265I,ORF1b:D1183Y,ORF1b:P314L,ORF3a:Q57H,S:D614G,S:L452R,S:S13I,S:W152C
821	B.1.1.258	3.81563	4.16798	1.09752	1.09111	1.10398	4.68306e-19	3665.68	2020-06-07	N:D3L,N:G204R,N:R203K,N:S235F,ORF14:G50N,ORF1a:A1708D,ORF1a:I2230T,ORF1a:T1001I,ORF1b:K1383R,ORF1b:P314L,ORF8:Q27STOP,ORF8:R52I,ORF8:Y73C,S:A570D,S:D1118H,S:D614G,S:N501Y,S:P681H,S:S982A,S:T716I
822	B.1.1.418	6.76126	11.165	1.09678	1.09337	1.1002	5.49836e-19	1052.52	2020-11-18	N:D3L,N:G204R,N:R203K,N:S235F,ORF14:G50N,ORF1a:A1708D,ORF1a:I2230T,ORF1a:L730F,ORF1a:T1001I,ORF1b:P314L,ORF8:Q27STOP,ORF8:R52I,ORF8:Y73C,S:A570D,S:D1118H,S:D614G,S:N501Y,S:P681H,S:S982A,S:T716I
823	B.1.1.518	4.80526	6.11196	1.09652	1.09184	1.10123	9.98577e-17	5194.07	2020-10-19	N:D3L,N:G204R,N:R203K,N:S235F,ORF14:G50N,ORF1a:A1708D,ORF1a:I2230T,ORF1a:T1001I,ORF1b:P314L,ORF3a:T151I,ORF3a:W45L,ORF7a:Q62STOP,ORF8:Q27STOP,ORF8:R52I,ORF8:Y73C,S:A570D,S:D1118Y,S:D614G,S:N501Y,S:P681H,S:S982A,S:T716I
824	B.1.1.423	4.19125	4.85787	1.09614	1.09095	1.10136	5.79607e-24	494.624	2020-05-19	N:D3L,N:G204R,N:R203K,N:S235F,ORF14:G50N,ORF1a:A1708D,ORF1a:I2230T,ORF1a:L730F,ORF1a:T1001I,ORF1b:P314L,ORF8:Q27STOP,ORF8:R52I,ORF8:Y73C,S:A570D,S:D1118H,S:D138H,S:D614G,S:N501Y,S:P681H,S:S982A,S:S98F,S:T716I
825	B.1.601	5.56199	7.87497	1.09611	1.09221	1.10003	4.61986e-17	6719.61	2020-11-11	E:T9I,M:A63T,M:D3G,M:Q19E,N:G204R,N:P13L,N:R203K,ORF14:G50N,ORF1a:A2710T,ORF1a:I3758V,ORF1a:K856R,ORF1a:P3395H,ORF1a:T1822I,ORF1a:T3255I,ORF1b:I1566V,ORF1b:P314L,ORF3a:D155Y,ORF9b:P10S,S:A67V,S:D614G,S:D796Y,S:E484A,S:G339D,S:G446S,S:G496S,S:H655Y,S:K417N,S:L981F,S:N440K,S:N501Y,S:N679K,S:N764K,S:N856K,S:N969K,S:P681H,S:Q493R,S:Q498R,S:Q954H,S:S371L,S:S373P,S:S375F,S:S477N,S:T478K,S:T547K,S:T95I,S:Y505H
826	B.1.1.414	8.25719	16.1274	1.09577	1.09322	1.09833	2.66643e-20	836.839	2020-07-14	N:D3L,N:G204R,N:R203K,N:S235F,ORF14:G50N,ORF1a:A1708D,ORF1a:F3677L,ORF1a:G3676S,ORF1a:I2230T,ORF1a:T1001I,ORF1b:P314L,ORF8:K68STOP,ORF8:Q27STOP,ORF8:R52I,ORF8:Y73C,S:A570D,S:D1118H,S:D614G,S:N501Y,S:P681H,S:S982A,S:T716I
827	B.1.1.355	6.10969	9.3018	1.0955	1.09214	1.09887	1.11797e-17	140898	2020-10-05	N:D3L,N:G204R,N:R203K,N:S235F,ORF14:G50N,ORF1a:A1708D,ORF1a:I2230T,ORF1a:T1001I,ORF1b:P218L,ORF1b:P314L,ORF6:D61L,ORF8:K68STOP,ORF8:Q27STOP,ORF8:R52I,ORF8:Y73C,S:A570D,S:D1118H,S:D614G,S:N501Y,S:P681H,S:S982A,S:T716I
828	B.1.1.379	2.13808	1.7819	1.09549	1.08593	1.10513	0	281.253	2020-05-12	N:D3L,N:G204R,N:R203K,N:S235F,ORF14:G50N,ORF1a:A1708D,ORF1a:F3677L,ORF1a:G3676S,ORF1a:I2230T,ORF1a:L3829F,ORF1a:M2259I,ORF1a:T1001I,ORF1b:P218L,ORF1b:P314L,ORF8:K68STOP,ORF8:Q27STOP,ORF8:R52I,ORF8:Y73C,S:A570D,S:D1118H,S:D614G,S:N501Y,S:P681H,S:S982A,S:T716I
829	B.1.382	2.91274	2.74604	1.09546	1.08846	1.10251	5.52804e-18	17441.5	2020-07-19	N:G204R,N:R203K,ORF14:G50N,ORF1a:G3278S,ORF1a:T1246I,ORF1b:P314L,ORF3a:I186V,S:D614G
830	B.1.1.119	2.03916	1.67458	1.09542	1.08547	1.10545	1.72578e-28	889.056	2020-04-20	N:A220V,ORF10:V30L,ORF14:L67F,ORF1b:P314L,ORF7b:E39STOP,S:A222V,S:D614G,S:L18F
831	B.1.1.282	1.78301	1.41187	1.09514	1.08408	1.10632	4.71191e-17	508355	2020-04-30	N:D3L,N:G204R,N:R203K,N:S235F,ORF14:G50N,ORF1a:A1708D,ORF1a:F3677L,ORF1a:G3676S,ORF1a:I2230T,ORF1a:Q3966R,ORF1a:T1001I,ORF1b:K1383R,ORF1b:K2557R,ORF1b:P314L,ORF8:Q27STOP,ORF8:R52I,ORF8:Y73C,S:A570D,S:D1118H,S:D614G,S:K1191N,S:N501Y,S:P681H,S:S982A,S:T716I
832	B.1.1.512	5.42513	7.53826	1.09511	1.09147	1.09876	3.42345e-16	11012.3	2020-08-26	N:D3L,N:G204R,N:R203K,N:S235F,ORF14:G50N,ORF1a:A1708D,ORF1a:I2230T,ORF1a:T1001I,ORF1b:P314L,ORF3a:T151I,ORF7a:Q62STOP,ORF8:Q27STOP,ORF8:R52I,ORF8:Y73C,S:A570D,S:D1118H,S:D614G,S:N501Y,S:P681H,S:S982A,S:T716I
833	B.1.1.329	2.13212	1.77533	1.09501	1.08587	1.10422	3.1833e-16	49017	2020-08-03	N:D3L,N:G204R,N:R203K,N:S235F,ORF14:G50N,ORF1a:A1708D,ORF1a:A2345V,ORF1a:I2230T,ORF1a:I648L,ORF1a:T1001I,ORF1a:T1874I,ORF1b:P314L,ORF8:K68STOP,ORF8:Q27STOP,ORF8:R52I,ORF8:Y73C,S:A570D,S:D1118H,S:D614G,S:N501Y,S:P681H,S:S982A,S:T716I
834	B.1.586	1.9256	1.55547	1.09483	1.0849	1.10486	2.26504e-20	4628.56	2020-03-21	M:I82T,N:G204R,N:R203K,ORF14:G50N,ORF1a:A3209V,ORF1a:E1196V,ORF1a:K2511N,ORF1a:T2936I,ORF1a:T3284I,ORF1b:P314L,ORF1b:V2371M,ORF8:E106STOP,S:D614G,S:D796H,S:E484K,S:P681H,S:T95I
835	B.1.1.421	2.81283	2.60882	1.09453	1.08793	1.10117	3.824e-20	1842.9	2020-05-31	N:D3L,N:G204R,N:R203K,N:S235F,ORF14:G50N,ORF1a:A1708D,ORF1a:I2230T,ORF1a:L730F,ORF1a:T1001I,ORF1b:P314L,ORF7a:Q62STOP,ORF8:Q27STOP,ORF8:R52I,ORF8:Y73C,S:A570D,S:D1118H,S:D614G,S:N501Y,S:P681H,S:S982A,S:T716I
836	B.1.1.337	2.21301	1.86545	1.0945	1.08614	1.10291	7.81404e-15	74847.9	2020-10-06	N:D3L,N:G204R,N:R203K,N:S235F,ORF14:G50N,ORF1a:A1708D,ORF1a:F3677L,ORF1a:G3676S,ORF1a:I2230T,ORF1a:S3675T,ORF1a:T1001I,ORF1b:P314L,ORF3a:W131C,ORF8:K68STOP,ORF8:Q27STOP,ORF8:R52I,ORF8:Y73C,S:A570D,S:D1118H,S:D614G,S:N501Y,S:P681H,S:S982A,S:T716I,S:W152R
837	B.1.1.123	1.397	1.05363	1.09444	1.08132	1.10773	2.07879e-36	283.452	2020-06-05	N:A220V,ORF10:V30L,ORF14:L67F,ORF1b:P314L,S:A222V,S:D614G,S:L18F,S:Q14R
838	B.1.1.289	1.04077	0.756777	1.09425	1.07703	1.11175	2.65395e-36	283.501	2020-03-26	N:D3L,N:G204R,N:R203K,N:S235F,ORF14:G50N,ORF1a:A1708D,ORF1a:I2230T,ORF1a:K322N,ORF1a:T1001I,ORF1b:K1383R,ORF1b:P314L,ORF8:Q27STOP,ORF8:R52I,ORF8:Y73C,S:A570D,S:D1118H,S:D614G,S:N501Y,S:P681H,S:S982A,S:T716I
839	B.1.459	1.76077	1.39005	1.09421	1.08404	1.10447	5.23196e-13	2.0046e+06	2020-06-22	N:G204R,N:R203K,ORF14:G50N,ORF1a:T2106I,ORF1b:P314L,S:D614G
840	B.1.1.191	1.08367	0.791059	1.09413	1.0778	1.11071	8.57298e-09	15513.3	2020-08-17	E:L21F,M:I82T,N:A12G,N:T205I,ORF14:L52F,ORF1a:F3677L,ORF1a:G3676S,ORF1a:T2007I,ORF1b:P314F,ORF9b:H9D,S:A67V,S:D614G,S:E484K,S:F888L,S:Q52R,S:Q677H
841	B.1.1.388	4.25034	4.97173	1.09368	1.0897	1.09768	3.7402e-13	439354	2020-04-28	N:D3L,N:G204R,N:R203K,N:S235F,ORF14:G50N,ORF1a:A1708D,ORF1a:I2230T,ORF1a:T1001I,ORF1b:P1975S,ORF1b:P218L,ORF1b:P314L,ORF8:K68STOP,ORF8:Q27STOP,ORF8:R52I,ORF8:Y73C,S:A570D,S:D1118H,S:D614G,S:N501Y,S:P681H,S:S982A,S:T716I
842	B.1.1.202	2.68225	2.43535	1.09368	1.08738	1.10002	8.82485e-24	307.585	2020-05-15	N:G204R,N:R203K,ORF14:G50N,ORF1b:P314L,S:A653V,S:D614G
843	B.1.1.429	3.30525	3.3236	1.09349	1.08849	1.09851	5.41225e-13	455914	2020-09-21	N:D3L,N:G204R,N:R203K,N:S235F,ORF14:G50N,ORF1a:A1708D,ORF1a:F3677L,ORF1a:I2230T,ORF1a:L2105P,ORF1a:T1001I,ORF1b:P314L,ORF8:Q27STOP,ORF8:R52I,ORF8:Y73C,S:A570D,S:D1118H,S:D614G,S:N501Y,S:P681H,S:S982A,S:T716I,S:V70I,S:Y144V
844	B.1.1.236	3.64032	3.86593	1.09334	1.08888	1.09782	3.45658e-29	286.328	2020-10-05	N:D3L,N:G204R,N:R203K,N:S235F,ORF14:G50N,ORF1a:I2230T,ORF1b:P314L,ORF8:Y73C,S:A570D,S:D1118H,S:D614G,S:N501Y,S:P681H,S:S982A,S:T716I
845	B.1.218	0.709273	0.502802	1.09188	1.07317	1.11092	159.387	169383	2020-08-12	N:G204R,N:P80R,N:R203K,ORF14:G50N,ORF14:V49L,ORF1a:K1795Q,ORF1a:S1188L,ORF1b:E1264D,ORF1b:P314L,ORF3a:S253P,ORF8:E92K,ORF9b:Q77E,S:D138Y,S:D614G,S:E484K,S:H655Y,S:K417T,S:L18F,S:N501Y,S:N679K,S:P26S,S:R190S,S:T1027I,S:T20N,S:V1176F
846	B.1.362	0.772309	0.549759	1.09121	1.0757	1.10694	8.64791e-13	658027	2020-07-20	N:G204R,N:R203K,ORF14:G50N,ORF1a:G3278S,ORF1a:T1246I,ORF1b:P314L,ORF1b:S2563A,S:D614G
847	AJ.1	1.66708	1.29978	1.09095	1.08404	1.09791	3.55892e-15	12210.8	2020-11-22	ORF1a:A2994V,ORF1a:G661S,ORF1a:V378I
848	B.1.1.240	2.59678	2.32538	1.09076	1.08646	1.09507	5.95906e-19	49568.1	2020-09-08	N:D3L,N:G204R,N:R203K,N:S235F,ORF14:G50N,ORF1a:A1708D,ORF1a:I2230T,ORF1a:T1001I,ORF1b:P314L,ORF8:Q27STOP,ORF8:Y73C,S:A570D,S:D1118H,S:D614G,S:N501Y,S:P681H,S:S982A,S:T716I
849	AH.3	1.19038	0.877988	1.09066	1.08147	1.09993	4.01329e-15	41931.6	2020-11-14	ORF1a:V378I
850	B.1.362.2	1.97445	1.60618	1.09052	1.08511	1.09595	1.54854e-17	22361.3	2020-09-16	N:G204R,N:R203K,ORF14:G50N,ORF1a:G3278S,ORF1a:T1246I,ORF1b:P314L,ORF1b:S2563A,S:D614G
851	B.1.1.134	0.593069	0.417597	1.09045	1.07277	1.10842	9.40448e-09	642.311	2020-04-10	N:A220V,ORF10:V30L,ORF14:L67F,ORF1a:H374Y,ORF1b:P314L,S:A222V,S:D614G
852	B.1.1.226	1.10927	0.811701	1.09039	1.08101	1.09985	3.25443e-21	3469.29	2020-06-04	N:D3L,N:G204R,N:R203K,N:S235F,ORF14:G50N,ORF1b:P314L,ORF8:R52I,ORF8:Y73C,S:D614G
853	B.1.165	0.687073	0.486393	1.09024	1.07555	1.10513	0	292.908	2020-05-04	N:G204R,N:R203K,ORF14:G50N,ORF1a:T3255I,ORF1b:P314L,ORF3a:G174C,ORF8:I10V,S:D614G,S:T732A
854	B.1.1.194	0.585411	0.412038	1.09023	1.07305	1.10769	2.98612e-18	24278.2	2020-03-31	N:G204R,N:R203K,ORF14:G50S,ORF1b:P314L,S:D614G
855	B.1.170	0.68173	0.482454	1.09004	1.07582	1.10445	2.9017e-11	282593	2020-06-04	N:G204R,N:R203K,ORF14:G50N,ORF1a:I3618V,ORF1a:P959S,ORF1a:T3255I,ORF1a:T4175I,ORF1b:P314L,S:D614G,S:P681H,S:T478K,S:T732A
856	B.1.1.435	2.63521	2.37448	1.08971	1.08626	1.09317	5.56796e-15	1.19352e+06	2020-12-03	N:D3L,N:G204R,N:R203K,N:S235F,ORF14:G50N,ORF1a:A1708D,ORF1a:F3677L,ORF1a:G3676S,ORF1a:I2230T,ORF1a:T1001I,ORF1a:T2124I,ORF1a:Y496C,ORF1b:P314L,ORF8:Q27STOP,ORF8:R52I,ORF8:Y73C,S:A570D,S:D1118H,S:D614G,S:H69S,S:N501Y,S:P681H,S:S982A,S:T716I,S:V70I
857	B.1.1.304	0.649513	0.458776	1.0896	1.076	1.10336	1.35256e-17	63165.8	2020-05-29	N:D3L,N:G204P,N:R203K,N:S235F,ORF14:E51Q,ORF14:G50N,ORF1a:A1708D,ORF1a:F3677L,ORF1a:G3676S,ORF1a:I2230T,ORF1a:S3675T,ORF1a:T1001I,ORF1b:P314L,ORF8:K68STOP,ORF8:Q27STOP,ORF8:R52I,ORF8:Y73C,S:A570D,S:D1118H,S:D614G,S:N501Y,S:P681H,S:S982A,S:T716I
858	B.1.1.296	0.489705	0.343087	1.0894	1.07216	1.10693	0	294.543	2020-03-28	N:D3L,N:G204R,N:R203K,N:S235F,ORF14:G50N,ORF1a:A1708D,ORF1a:F3677L,ORF1a:G3676S,ORF1a:I2230T,ORF1a:P4223L,ORF1a:R2336K,ORF1a:S3675T,ORF1a:T1001I,ORF1b:P314L,ORF8:Q27STOP,ORF8:R52I,ORF8:Y73C,S:A570D,S:D1118H,S:D614G,S:N501Y,S:P681H,S:S94F,S:S982A,S:T716I
859	AK.1	1.76518	1.39437	1.0894	1.08459	1.09423	4.57076e-30	295.21	2020-09-20	ORF1a:V378I
860	B.1.1.161	0.902835	0.648881	1.089	1.08049	1.09757	42.2831	122654	2020-04-01	N:A220V,ORF10:V30L,ORF14:L67F,ORF1b:P314L,S:A222V,S:A262S,S:D614G
861	B.1.1.130	0.869826	0.623557	1.08822	1.08113	1.09536	4.52958e-32	297.956	2020-08-10	N:A220V,ORF10:V30L,ORF14:L67F,ORF1a:P3952S,ORF1b:P314L,ORF3a:S166L,S:A222V,S:D614G
862	B.1.1.153	0.302274	0.210357	1.08819	1.06814	1.10861	5.69623e-11	7.50041e+06	2020-10-05	N:A220V,N:P365S,ORF10:V30L,ORF14:L67F,ORF1a:T2274I,ORF1b:P314L,S:A222V,S:D614G,S:G639S
863	B.1.544	0.562926	0.395754	1.08792	1.07802	1.09791	5.07622e-15	12958.7	2020-10-02	N:G204R,N:R203K,ORF14:G50N,ORF1b:P314L,ORF3a:D222Y,S:D614G,S:M153T
864	B.1.1.311	0.676072	0.478286	1.0877	1.08009	1.09536	3.21484e-16	553295	2020-08-10	N:D3L,N:G204R,N:R203K,N:S235F,ORF14:G50N,ORF1a:A1708D,ORF1a:I2230T,ORF1a:T1001I,ORF1b:P314L,ORF8:K68STOP,ORF8:Q27STOP,ORF8:R52I,ORF8:Y73C,S:A570D,S:D1118H,S:D614G,S:N501Y,S:P681H,S:S982A,S:T716I
865	B.1.84	1.14484	0.840599	1.08733	1.08347	1.0912	3.6392e-13	200314	2020-04-16	N:G204R,N:R203K,ORF14:G50N,ORF1b:P314L,ORF9b:R32L,S:D614G
866	B.1.1.30	0.670041	0.473848	1.08729	1.08081	1.09381	4.91951e-20	43926.1	2020-05-18	N:D3L,N:G204P,N:R203K,N:S235F,ORF14:E51Q,ORF14:G50N,ORF1a:A1708D,ORF1a:I2230T,ORF1a:T1001I,ORF1b:P314L,ORF8:K68STOP,ORF8:Q27STOP,ORF8:R52I,ORF8:Y73C,S:A570D,S:D1118H,S:D614G,S:N501Y,S:P681H,S:S982A,S:T716I
867	B.1.146	0.347501	0.242154	1.08721	1.07518	1.09938	8.06456e-09	226481	2020-07-05	N:D3L,N:G204R,N:R203K,N:S235F,ORF14:G50N,ORF1a:A1708D,ORF1a:I2230T,ORF1a:P971L,ORF1a:T1001I,ORF1b:P314L,ORF1b:P976L,ORF8:Q27STOP,ORF8:R52I,ORF8:Y73C,S:A570D,S:D1118H,S:D614G,S:N501Y,S:P681H,S:S982A,S:T716I
868	B.1.1.149	0.288958	0.201019	1.08705	1.07371	1.10056	0	300.335	2020-05-19	N:A220V,ORF10:V30L,ORF14:L67F,ORF1a:A903V,ORF1b:P314L,S:A222V,S:D614G
869	B.1.1.467	0.640907	0.452473	1.08681	1.08151	1.09213	1.86573e-14	1788.92	2020-10-21	N:A156S,N:D3L,N:G204R,N:R203K,N:S235F,ORF14:G50N,ORF1a:A1708D,ORF1a:F3677L,ORF1a:G3676S,ORF1a:I2230T,ORF1a:T1001I,ORF1b:P314L,ORF8:Q27STOP,ORF8:R52I,ORF8:Y73C,S:A570D,S:D1118H,S:D614G,S:N501Y,S:P681H,S:S982A,S:T716I
870	B.1.6	0.236472	0.1643	1.08677	1.07275	1.10098	3.46652e-16	83757	2020-03-21	E:T9I,M:A63T,M:D3G,M:Q19E,N:G204R,N:P13L,N:R203K,ORF14:G50N,ORF1a:A2710T,ORF1a:I3758V,ORF1a:K856R,ORF1a:P3395H,ORF1a:T3255I,ORF1b:I1566V,ORF1b:P314L,ORF9b:P10S,S:A67V,S:D614G,S:D796Y,S:E484A,S:G339D,S:G446S,S:G496S,S:H655Y,S:K417N,S:L981F,S:N440K,S:N501Y,S:N679K,S:N764K,S:N856K,S:N969K,S:P681H,S:Q493R,S:Q498R,S:Q954H,S:S371L,S:S373P,S:S375F,S:S477N,S:T478K,S:T547K,S:T95I,S:Y505H
871	B.1.1.387	0.899069	0.645982	1.08643	1.08346	1.08941	2.33769e-06	43934.3	2020-08-04	N:D3L,N:G204R,N:R203K,N:S235F,ORF14:G50N,ORF1a:A1708D,ORF1a:F3677L,ORF1a:I2230T,ORF1a:T1001I,ORF1b:P1975S,ORF1b:P218L,ORF1b:P314L,ORF8:K68STOP,ORF8:Q27STOP,ORF8:R52I,ORF8:Y73C,S:A570D,S:D1118H,S:D614G,S:N501Y,S:P681H,S:S982A,S:T716I
872	B.1.328	0.281732	0.195956	1.08619	1.0784	1.09405	8.38079e-22	784.617	2020-05-25	N:G204R,N:R203K,ORF14:G50N,ORF1b:D729Y,ORF1b:P1570L,ORF1b:P314L,S:A626S,S:D614G
873	B.1.1.521	0.108365	0.0751406	1.08579	1.07284	1.0989	49.5472	212781	2020-08-18	N:D3L,N:G204R,N:R203K,N:S235F,ORF14:G50N,ORF1a:A1708D,ORF1a:F3677L,ORF1a:I2230T,ORF1a:N1662S,ORF1a:T1001I,ORF1b:P314L,ORF8:Q27STOP,ORF8:R52I,ORF8:Y73C,S:A570D,S:D1118H,S:D614G,S:N501Y,S:P681H,S:S982A,S:T716I
874	B.1.548	0.126674	0.0878532	1.08568	1.07632	1.09512	9.01416e-16	44592.2	2020-05-12	N:G204R,N:R203K,ORF14:G50N,ORF1a:P1158S,ORF1b:P314L,S:D614G
875	B.1.1.100	0.0760388	0.0527113	1.08538	1.07754	1.09326	1.01511e-20	785.315	2020-09-21	N:A220V,ORF10:V30L,ORF14:L67F,ORF1b:P314L,ORF3a:D155Y,S:A222V,S:D614G,S:D936Y,S:L18F,S:T51I
876	B.19	0.00446608	0.00309515	1.08509	1.07576	1.09451	8.03187e-22	584.014	2020-04-01	N:G204R,N:R203K,ORF14:G50N,ORF1b:D1848Y,ORF1b:P314L,ORF8:E110STOP,ORF8:W45S,S:D614G,S:I1210T
877	B.51	0.0018154	0.00125814	1.08508	1.07368	1.0966	2.27875e-23	307.84	2020-03-19	ORF1a:S3884L,ORF1a:T265I,ORF1b:P314L,ORF3a:Q57H,ORF8:W45L,S:D614G
878	B.13	-0.0104078	-0.00721301	1.08502	1.07474	1.09539	1.25242e-30	305.44	2020-04-06	N:G204R,N:R203K,ORF14:G50N,ORF1b:P314L,ORF1b:V2120L,S:D614G
879	B.46	-0.0251795	-0.0174507	1.08496	1.07606	1.09392	1.52659e-27	818.195	2020-04-12	ORF1a:S3884L,ORF1a:T265I,ORF1b:A1844V,ORF1b:P314L,ORF1b:S1893F,ORF3a:Q57H,S:D614G
880	B.20	-0.0253185	-0.0175471	1.08495	1.07595	1.09403	7.24746e-28	726.338	2020-04-04	N:G204R,N:R203K,ORF14:G50N,ORF1b:P314L,S:A688V,S:D614G
881	B.50	-0.0584804	-0.0405352	1.08494	1.08064	1.08926	7.46533e-18	9727.45	2020-03-14	ORF1a:S3884L,ORF1a:T265I,ORF1b:P314L,ORF1b:Q2403L,ORF3a:Q57H,S:D614G
882	B.1.14	-0.0306576	-0.0212476	1.08492	1.07518	1.09474	2.71503e-19	1967.29	2020-04-01	N:D3L,N:G204R,N:R203K,N:S235F,ORF14:G50N,ORF1a:A1708D,ORF1a:I2230T,ORF1a:T1001I,ORF1b:E1184D,ORF1b:P314L,ORF8:Q27STOP,ORF8:R52I,ORF8:Y73C,S:A570D,S:D1118H,S:D614G,S:N501Y,S:P681H,S:S982A,S:T716I,S:V70I
883	B.18	-0.0301931	-0.0209257	1.08485	1.07081	1.09908	1.87438e-27	307.491	2020-03-19	N:G204R,N:R203K,ORF14:G50N,ORF1a:S2285F,ORF1b:P314L,ORF3a:L95F,S:D614G
884	B.47	-0.0242122	-0.0167803	1.08483	1.06591	1.1041	1.79058e-29	312.098	2020-03-11	ORF1a:S3884L,ORF1a:T265I,ORF1b:P314L,ORF3a:Q57H,S:D614G,S:P681L
885	B.56	-0.0696558	-0.0482845	1.08476	1.07598	1.09361	0.00128495	184450	2020-03-19	N:G215V,N:T165I,N:T247I,ORF14:Q12STOP,ORF14:V62L,ORF1a:D1639N,ORF1a:R2115I,ORF1a:S3884L,ORF1a:T265I,ORF1b:A2222V,ORF1b:N2593S,ORF1b:P1000L,ORF1b:P1223S,ORF1b:P314L,ORF3a:Q57H,ORF3a:T32I,S:A262S,S:D614G,S:D796Y,S:H49Y,S:L452R,S:N501Y,S:N978S,S:P681R,S:Q613H
886	B.5	-0.0535034	-0.0370845	1.0847	1.07112	1.09845	1.50036e-20	1862.06	2020-02-15	ORF1a:S3884L,ORF1a:T265I,ORF1b:P314L,ORF1b:Q2403L,ORF3a:Q57H,S:D614G
887	B.57	-0.0434605	-0.0301222	1.08468	1.06725	1.1024	5.81485e-20	388.4	2020-03-17	N:M234I,ORF1a:H3580Q,ORF1a:P4197S,ORF1a:S4398L,ORF1a:T2196P,ORF1a:T265I,ORF1a:T2952I,ORF1a:T3202M,ORF1b:P314L,ORF3a:Q57H,S:D614G,S:E1111K,S:N501Y,S:P681H,S:S494P
888	B.15	-0.039157	-0.027139	1.08468	1.06529	1.10442	8.85177e-22	487.339	2020-03-19	N:G204R,N:R203K,ORF14:G50N,ORF1b:A37S,ORF1b:P314L,S:D614G
889	B.26	-0.0496099	-0.0343852	1.08468	1.06917	1.1004	3.19406e-25	420.22	2020-03-23	M:L124F,M:L90F,N:G204R,N:R203K,ORF14:G50N,ORF1b:D884Y,ORF1b:P314L,S:D614G
890	B.53	-0.0650362	-0.0450809	1.08466	1.07249	1.09698	3.97272e-08	124450	2020-02-21	N:A134V,N:R195I,ORF14:E42STOP,ORF1a:S3884L,ORF1a:T265I,ORF1b:P314L,ORF3a:Q57H,S:D614G
891	B.1.1.242	-0.240577	-0.167168	1.08458	1.08061	1.08857	3.42091e-18	25382.7	2020-07-25	N:D3L,N:G204R,N:R203K,N:S235F,ORF14:G50N,ORF1a:A1708D,ORF1a:I2230T,ORF1a:T1001I,ORF1b:K1383R,ORF1b:P314L,ORF8:Q27STOP,ORF8:R52I,ORF8:Y73C,S:A570D,S:D1118H,S:D614G,S:N501Y,S:P681H,S:S982A,S:T716I
892	B.27	-0.0551713	-0.0382409	1.08447	1.06324	1.10611	2.86387e-19	22460.8	2020-03-04	N:G204R,N:R203K,N:T379I,ORF14:G50N,ORF1b:P314L,S:D614G
893	B.1.1.517	-0.17429	-0.120956	1.08418	1.07426	1.0942	7.66489e-15	45070.7	2020-12-14	N:D3L,N:G204R,N:R203K,N:S235F,ORF14:G50N,ORF1a:A1708D,ORF1a:F3677L,ORF1a:G3676S,ORF1a:I2230T,ORF1a:T1001I,ORF1a:T2615I,ORF1b:D1083E,ORF1b:P314L,ORF3a:T151I,ORF7a:Q62STOP,ORF8:Q27STOP,ORF8:R52I,ORF8:Y73C,S:A570D,S:D1118H,S:D614G,S:N501Y,S:P681H,S:S221L,S:S982A,S:T716I
894	B.10	-0.0650931	-0.0451204	1.08416	1.05715	1.11186	6.03221e-14	21483.3	2020-03-16	N:G204R,N:R203K,ORF14:G50N,ORF1b:P314L,S:D614G,S:E583D
895	AE.6	-0.682512	-0.48303	1.08401	1.08095	1.08707	4.33731e-17	297939	2020-10-13
896	B.52	-0.094774	-0.0657085	1.084	1.06215	1.10631	9.41876e-19	13343.3	2020-03-22	ORF1a:S3884L,ORF1a:T265I,ORF1b:P314L,ORF3a:Q57H,S:D614G,S:Q675R
897	B.1.1.349	-0.282207	-0.196288	1.08376	1.07467	1.09292	3.05575e-06	1.06418e+06	2020-10-01	N:D3L,N:G204R,N:R203K,N:S235F,ORF14:G50N,ORF1a:A1708D,ORF1a:F3677L,ORF1a:G3676S,ORF1a:I2230T,ORF1a:N460Y,ORF1a:T1001I,ORF1b:P314L,ORF1b:S220G,ORF8:F120L,ORF8:I121L,ORF8:K68STOP,ORF8:L118V,ORF8:Q27STOP,ORF8:R52I,ORF8:Y73C,S:A570D,S:D1118H,S:D614G,S:N501Y,S:P681H,S:S982A,S:T716I
898	B.1.1.57	-0.384475	-0.268248	1.08369	1.07666	1.09076	1.93571e-20	13428.7	2020-05-07	N:D3L,N:G204R,N:R203K,N:S235F,ORF14:G50N,ORF1a:A1708D,ORF1a:F3677L,ORF1a:I2230T,ORF1a:L730F,ORF1a:T1001I,ORF1b:P314L,ORF8:Q27STOP,ORF8:R52I,ORF8:Y73C,S:A570D,S:D1118H,S:D138H,S:D614G,S:N501Y,S:P681H,S:S982A,S:T716I
899	B.1.1.243	-0.25148	-0.174786	1.08367	1.07285	1.09461	1.03205e-08	576242	2020-09-11	M:V70L,N:D3L,N:G204R,N:R203K,N:S235F,ORF14:G50N,ORF1a:A1708D,ORF1a:I2230T,ORF1a:T1001I,ORF1b:K1383R,ORF1b:P314L,ORF8:Q27STOP,ORF8:R52I,ORF8:Y73C,S:A570D,S:D1118H,S:D614G,S:N501Y,S:P681H,S:S982A,S:T716I
900	B.23	-0.0838641	-0.0581392	1.08363	1.05039	1.11791	4.79242e-22	3665.65	2020-03-04	N:G204R,N:R203K,ORF14:G50N,ORF1b:P314L,ORF8:L95F,S:A688V,S:D614G
901	B.1.1.25	-0.177637	-0.123285	1.08362	1.06778	1.0997	6.46819e-14	1.30888e+07	2020-04-09	M:V70L,N:D3L,N:G204R,N:P279Q,N:R203K,N:S235F,ORF14:G50N,ORF1a:A1708D,ORF1a:F3677L,ORF1a:G3676S,ORF1a:I2230T,ORF1a:T1001I,ORF1b:A975V,ORF1b:K1383R,ORF1b:P314L,ORF8:Q27STOP,ORF8:R52I,ORF8:Y73C,S:A570D,S:D1118H,S:D614G,S:N501Y,S:P681H,S:S982A,S:T716I
902	B.1.1.451	-0.766282	-0.545244	1.08359	1.07982	1.08738	1.13183e-16	32645.8	2020-10-22	N:D3L,N:G204R,N:R203K,N:S235F,ORF14:G50N,ORF1a:A1708D,ORF1a:F3677L,ORF1a:G3676S,ORF1a:I2230T,ORF1a:L730F,ORF1a:S3675T,ORF1a:T1001I,ORF1b:P314L,ORF1b:R2049K,ORF7a:Q62STOP,ORF8:Q27STOP,ORF8:R52I,ORF8:Y73C,S:A570D,S:D1118H,S:D614G,S:N501Y,S:P681H,S:S982A,S:T716I
903	AH.1	-0.801294	-0.571541	1.08357	1.07992	1.08724	2.8356e-18	2055.43	2021-01-05	N:S193I,ORF14:V40F,ORF1a:A876T,ORF1a:G392D
904	B.1.1.328	-0.25485	-0.177142	1.08355	1.07196	1.09527	0.00232661	259295	2021-01-02	N:D3L,N:G204R,N:R203K,N:S235F,ORF14:G50N,ORF1a:A1708D,ORF1a:A2345V,ORF1a:I2230T,ORF1a:L3829F,ORF1a:T1001I,ORF1b:P314L,ORF8:K68STOP,ORF8:Q27STOP,ORF8:R52I,ORF8:Y73C,S:A570D,S:D1118H,S:D614G,S:N501Y,S:P681H,S:S982A,S:T716I
905	B.1.1.170	-0.164285	-0.113995	1.08355	1.06558	1.10182	4.30234e-15	1.13585e+07	2020-07-27	N:A220V,N:D415H,ORF10:V30L,ORF14:L67F,ORF1a:A2139V,ORF1a:A3623S,ORF1a:E57K,ORF1a:K1247N,ORF1a:T1637I,ORF1b:K82N,ORF1b:P314L,ORF1b:Q2635H,S:A222V,S:D614G,S:G769V
906	B.1.1.432	-0.225608	-0.156717	1.08351	1.07	1.09718	6.07745e-14	1.06966e+06	2020-06-19	N:D3L,N:G204R,N:R203K,N:S235F,ORF14:G50N,ORF1a:A1708D,ORF1a:F3677L,ORF1a:G3676S,ORF1a:I2230T,ORF1a:T1001I,ORF1b:K1383R,ORF1b:P314L,ORF8:Q27STOP,ORF8:R52I,ORF8:Y73C,S:A570D,S:D1118H,S:D614G,S:H69Y,S:N501Y,S:P681H,S:S982A,S:T716I,S:V70I
907	B.1.1.408	-0.326858	-0.227625	1.08349	1.07409	1.09298	1.61581e-34	309.128	2020-07-11	N:D3L,N:G204R,N:R203K,N:S235F,ORF14:G50N,ORF1a:A1708D,ORF1a:F3677L,ORF1a:G3676S,ORF1a:I2230T,ORF1a:T1001I,ORF1b:P314L,ORF8:K68STOP,ORF8:Q27STOP,ORF8:R52I,ORF8:Y73C,S:A570D,S:D1118H,S:D614G,S:N501Y,S:P681H,S:S982A,S:T716I
908	B.1.1.297	-0.241447	-0.167775	1.08349	1.07073	1.0964	4.38278e-14	5.18956e+06	2020-08-01	N:D3L,N:G204R,N:R203K,N:S235F,ORF14:G50N,ORF1a:A1708D,ORF1a:I2230T,ORF1a:T1001I,ORF1b:P314L,ORF8:K68STOP,ORF8:Q27STOP,ORF8:R52I,ORF8:Y73C,S:A570D,S:D1118H,S:D614G,S:N501Y,S:P681H,S:S982A,S:T716I
909	B.1.1.39	-0.175046	-0.121482	1.08344	1.06535	1.10184	5.6643e-14	5.51157e+06	2020-07-09	N:D3L,N:G204R,N:R203K,N:S235F,ORF14:G50N,ORF1a:A1708D,ORF1a:I2230T,ORF1a:T1001I,ORF1b:P1975S,ORF1b:P218L,ORF1b:P314L,ORF8:K68STOP,ORF8:Q27STOP,ORF8:R52I,ORF8:Y73C,S:A570D,S:D1118H,S:D614G,S:N501Y,S:P681H,S:S982A,S:T716I
910	N.4	-0.367104	-0.255977	1.0834	1.0745	1.09236	1.05457e-11	1.18043e+07	2020-04-28	N:P80R,N:S412N,N:T205I,ORF14:L52F,ORF1a:A3209V,ORF1a:K1795Q,ORF1a:L122F,ORF1a:Q1592R,ORF1a:R1566S,ORF1a:T265I,ORF1a:T333A,ORF1b:P314L,ORF3a:Q57H,ORF7b:L14S,ORF9b:Q77E,S:A222V,S:C136F,S:D614G,S:E484Q,S:H655Y,S:L452R,S:P9L,S:T478R
911	B.1.1.306	-0.307754	-0.214204	1.08335	1.07244	1.09436	1.43363e-09	1.54583e+06	2020-04-05	N:D3L,N:G204P,N:R203E,N:S235F,ORF14:E51Q,ORF14:G50N,ORF1a:A1708D,ORF1a:F3677L,ORF1a:G3676S,ORF1a:I2230T,ORF1a:T1001I,ORF1b:P314L,ORF8:K68STOP,ORF8:Q27STOP,ORF8:R52I,ORF8:Y73C,S:A570D,S:D1118H,S:D614G,S:N501Y,S:P681H,S:S982A,S:T716I
912	B.1.1.404	-0.33721	-0.234908	1.08334	1.07337	1.09342	0.253399	225237	2020-09-13	N:D3L,N:G204R,N:R203K,N:S235F,ORF14:G50N,ORF1a:A1708D,ORF1a:I2230T,ORF1a:T1001I,ORF1b:P314L,ORF3a:T12I,ORF7a:S37F,ORF8:K68STOP,ORF8:Q27STOP,ORF8:R52I,ORF8:Y73C,S:A570D,S:D1118H,S:D614G,S:N501Y,S:P681H,S:S982A,S:T716I
913	B.1.1.163	-0.278049	-0.193376	1.08333	1.07114	1.09566	2.83229	1.57183e+06	2020-06-02	N:A220V,ORF10:V30L,ORF14:L67F,ORF1a:A3143V,ORF1b:L1681F,ORF1b:P314L,S:A222V,S:A262S,S:D614G,S:S939F
914	B.1.1.312	-0.443861	-0.31037	1.0833	1.07551	1.09114	1.2856e-08	1.02354e+06	2020-08-26	N:D3L,N:G204R,N:R203K,N:S235F,ORF14:G50N,ORF1a:A1708D,ORF1a:F3677L,ORF1a:I2230T,ORF1a:T1001I,ORF1b:P314L,ORF8:K68STOP,ORF8:Q27STOP,ORF8:R52I,ORF8:Y73C,S:A570D,S:D1118H,S:D614G,S:N501Y,S:P681H,S:S982A,S:T716I
915	B.1.1.204	-0.272039	-0.189167	1.08329	1.07057	1.09617	2.53521e-15	348419	2020-09-09	N:G204R,N:R203K,ORF10:V32L,ORF14:G50N,ORF1a:A4257V,ORF1a:M3669I,ORF1a:S911F,ORF1a:T2166I,ORF1a:T3750I,ORF1b:P314L,S:D614G
916	B.1.1.461	-0.805081	-0.574397	1.08325	1.07884	1.08768	4.67635e-19	2847.38	2020-10-18	N:D3L,N:G204R,N:R203K,N:S235F,ORF14:G50N,ORF1a:A1708D,ORF1a:F3677L,ORF1a:G3676S,ORF1a:I2230T,ORF1a:T1001I,ORF1b:P314L,ORF8:Q27STOP,ORF8:R52I,ORF8:Y73C,S:A570D,S:D1118H,S:D614G,S:N501Y,S:P681H,S:S982A,S:T716I
917	B.1.1.401	-1.00296	-0.726852	1.08325	1.07969	1.08681	1.4791e-21	612.531	2020-06-03	N:D3L,N:G204R,N:R203K,N:S235F,ORF14:G50N,ORF1a:A1708D,ORF1a:F3677L,ORF1a:I2230T,ORF1a:T1001I,ORF1b:P314L,ORF8:K68STOP,ORF8:Q27STOP,ORF8:R52I,ORF8:Y73C,S:A570D,S:D1118H,S:D614G,S:N501Y,S:P681H,S:S982A,S:T716I
918	B.1.1.415	-1.06	-0.772098	1.08324	1.07987	1.08663	2.41358e-16	72328.1	2020-12-30	N:D3L,N:G204R,N:R203K,N:S235F,ORF14:G50N,ORF1a:A1708D,ORF1a:F3677L,ORF1a:G3676S,ORF1a:I2230T,ORF1a:T1001I,ORF1b:P314L,ORF8:K68STOP,ORF8:Q27STOP,ORF8:R52I,ORF8:Y73C,S:A570D,S:D1118H,S:D614G,S:N501Y,S:P681H,S:S982A,S:T716I
919	B.1.1.193	-1.07179	-0.781526	1.08323	1.07986	1.0866	1.9018e-29	310.135	2020-10-03	N:R203K,ORF14:G50R,ORF1b:P314L,S:D614G
920	B.1.1.255	-0.382194	-0.266635	1.08319	1.07362	1.09285	5.27742e-23	520.699	2020-06-13	M:V70L,N:D3L,N:G204R,N:R203K,N:S235F,ORF14:G50N,ORF1a:A1708D,ORF1a:I2230T,ORF1a:M1586I,ORF1a:T1001I,ORF1b:D2499N,ORF1b:K1383R,ORF1b:P314L,ORF8:Q27STOP,ORF8:R52I,ORF8:Y73C,S:A570D,S:D1118H,S:D178H,S:D614G,S:N501Y,S:P681H,S:S982A,S:T716I
921	B.1.1.189	-0.176084	-0.122205	1.08318	1.06234	1.10443	5.40087	1.05205e+06	2020-04-30	E:L21F,M:I82T,N:A12G,N:T205I,ORF14:L52F,ORF1a:T2007I,ORF1b:P314F,ORF9b:H9D,S:D614G,S:E484K,S:F888L,S:Q52R,S:Q677H
922	B.1.1.506	-0.696471	-0.493332	1.08317	1.07785	1.08852	2.69497e-07	200729	2020-05-14	N:D3L,N:G204R,N:R203K,N:S235F,ORF14:G50N,ORF1a:A1708D,ORF1a:F3677L,ORF1a:I2230T,ORF1a:T1001I,ORF1b:P314L,ORF3a:T151I,ORF8:Q27STOP,ORF8:R52I,ORF8:Y73C,S:A570D,S:D1118H,S:D614G,S:N501Y,S:P681H,S:S982A,S:T716I
923	AH.2	-0.972239	-0.702736	1.08317	1.07935	1.087	9.56527e-18	33485.2	2020-08-01	N:G204R,N:R203K,ORF14:G50N,ORF1b:P314L
924	B.1.1.427	-0.963438	-0.695859	1.08315	1.07927	1.08706	1.73893e-07	131223	2020-07-25	N:D3L,N:G204R,N:R203K,N:S235F,ORF14:G50N,ORF1a:A1708D,ORF1a:F3677L,ORF1a:I2230T,ORF1a:T1001I,ORF1b:P314L,ORF8:Q27STOP,ORF8:R52I,ORF8:Y73C,S:A570D,S:D1118H,S:D614G,S:N501Y,S:P681H,S:S982A,S:T716I
925	B.1.1.84	-0.810651	-0.578601	1.08315	1.07851	1.0878	2.02992e-24	2523.88	2020-06-25	N:D3L,N:G204R,N:R203K,N:S235F,ORF14:G50N,ORF1a:A1708D,ORF1a:A2320V,ORF1a:F3677L,ORF1a:I2230T,ORF1a:Q3966R,ORF1a:R24C,ORF1a:T1001I,ORF1a:T1567A,ORF1b:K1383R,ORF1b:P314L,ORF8:Q27STOP,ORF8:R52I,ORF8:Y73C,S:A570D,S:D1118H,S:D614G,S:N501Y,S:P681R,S:S982A,S:T716I
926	AE.4	-0.84448	-0.604233	1.0831	1.07854	1.08768	1.18532e-17	112914	2020-10-13	M:L29F,N:P13L,ORF1a:T2016K,ORF1a:T4355I,ORF1b:A88V,ORF9b:P10S
927	B.1.1.74	-0.682308	-0.482879	1.08309	1.07744	1.08878	4.61103e-19	12559.4	2020-07-16	N:D3L,N:G204R,N:R203K,N:S235F,ORF14:G50N,ORF1a:A1708D,ORF1a:F3677L,ORF1a:I2230T,ORF1a:S1587L,ORF1a:T1001I,ORF1b:P314L,ORF3a:A23V,ORF8:Q27STOP,ORF8:R52I,ORF8:Y73C,S:A570D,S:D1118H,S:D614G,S:N501Y,S:P681H,S:S982A,S:T716I,S:V70I
928	AE.2	-1.68344	-1.31536	1.08309	1.08078	1.0854	3.34289e-18	161970	2020-09-10	N:P13L,ORF1a:T2016K,ORF1b:A88V,ORF9b:P10S
929	B.1.1.442	-1.22679	-0.908218	1.08308	1.07991	1.08626	4.57238e-10	1.7103e+06	2020-06-04	N:D3L,N:G204R,N:R203K,N:S235F,ORF14:G50N,ORF1a:A1708D,ORF1a:E1223A,ORF1a:F3677L,ORF1a:G3676S,ORF1a:I2230T,ORF1a:T1001I,ORF1b:P314L,ORF8:Q27STOP,ORF8:R52I,ORF8:Y73C,S:A570D,S:D1118H,S:D614G,S:N501Y,S:P681H,S:S982A,S:T716I,S:V70I
930	B.1.1.377	-0.917828	-0.660444	1.08307	1.07882	1.08734	3.20104e-18	19513.6	2020-10-26	N:D3L,N:G204R,N:R203K,N:S235F,ORF14:G50N,ORF1a:A1708D,ORF1a:I2230T,ORF1a:M2259I,ORF1a:T1001I,ORF1b:P218L,ORF1b:P314L,ORF8:C61F,ORF8:Q27STOP,ORF8:R52I,ORF8:Y73C,S:A570D,S:D1118H,S:D614G,S:N501Y,S:P681H,S:S982A,S:T716I
931	AG.1	-1.03929	-0.755598	1.08307	1.0793	1.08685	1.6585e-18	20075	2020-09-12	ORF1a:A876T,ORF1a:G392D
932	B.1.1.274	-0.337463	-0.235086	1.08306	1.07147	1.09478	2.99359e-07	963810	2020-04-17	N:D3L,N:G204R,N:R203K,N:S235F,ORF14:G50N,ORF1a:A1708D,ORF1a:I2230T,ORF1a:Q3966R,ORF1a:T1001I,ORF1b:K1383R,ORF1b:K2557R,ORF1b:P314L,ORF3a:P240S,ORF8:Q27STOP,ORF8:R52I,ORF8:Y73C,S:A570D,S:D1118H,S:D614G,S:K1191N,S:N501Y,S:P681H,S:S982A,S:T716I
933	B.1.1.51	-0.319581	-0.222511	1.08306	1.07079	1.09546	3.6009e-23	7143.55	2020-06-01	N:D3L,N:G204R,N:R203K,N:S235F,ORF14:G50N,ORF1a:A1708D,ORF1a:F3677L,ORF1a:G3676S,ORF1a:I2230T,ORF1a:T1001I,ORF1b:P314L,ORF3a:T151I,ORF7a:Q62STOP,ORF8:Q27STOP,ORF8:R52I,ORF8:Y73C,S:A570D,S:D1118H,S:D614G,S:N501Y,S:P681H,S:S982A,S:T716I
934	AQ.1	-1.64092	-1.27504	1.08305	1.08064	1.08546	1.96906e-19	1091.12	2020-11-17	ORF3a:L53F,ORF3a:Q116H,ORF3a:Q185H,ORF8:L84S
935	AE.7	-1.3631	-1.0241	1.08305	1.08014	1.08596	4.11016e-18	109998	2020-10-13	N:P344S,S:Y28H
936	N.6	-0.548391	-0.385256	1.08304	1.07582	1.09031	5.87268e-11	1.25882e+06	2020-05-11	N:D377Y,N:M234I,ORF1a:T265I,ORF1b:P314L,ORF3a:Q57H,S:D614G
937	B.1.1.456	-0.839153	-0.600185	1.083	1.07819	1.08784	1.90062e-18	9737.79	2020-10-15	N:D3L,N:G204R,N:R203K,N:S235F,ORF14:G50N,ORF1a:A1708D,ORF1a:D629N,ORF1a:F3677L,ORF1a:G3676S,ORF1a:H1108Y,ORF1a:I2230T,ORF1a:S3675T,ORF1a:T1001I,ORF1b:P314L,ORF8:Q27STOP,ORF8:R52I,ORF8:Y73C,S:A570D,S:D1118H,S:D614G,S:N501Y,S:P681H,S:S982A,S:T716I
938	B.1.1.395	-0.314768	-0.219129	1.08298	1.07003	1.09608	0	310.341	2020-04-30	N:D3L,N:G204R,N:R203K,N:S235F,ORF14:G50N,ORF1a:A1708D,ORF1a:F3677L,ORF1a:G3676S,ORF1a:I2230T,ORF1a:S3675T,ORF1a:T1001I,ORF1b:P1975S,ORF1b:P218L,ORF1b:P314L,ORF8:K68STOP,ORF8:Q27STOP,ORF8:R52I,ORF8:Y73C,S:A570D,S:D1118H,S:D614G,S:N501Y,S:P681H,S:S982A,S:T716I
939	B.1.1.53	-0.415888	-0.290494	1.08298	1.07316	1.09288	9.43523e-18	53639.9	2020-06-17	N:D3L,N:G204R,N:R203K,N:S235F,ORF14:G50N,ORF1a:A1708D,ORF1a:F3677L,ORF1a:I2230T,ORF1a:L730F,ORF1a:T1001I,ORF1a:T1543I,ORF1a:V337I,ORF1b:P314L,ORF7a:T61I,ORF8:Q27STOP,ORF8:R52I,ORF8:Y73C,S:A570D,S:D1118H,S:D614G,S:N501Y,S:P681H,S:S982A,S:T716I
940	B.1.1.412	-0.622795	-0.439237	1.08297	1.0764	1.08959	2.28576e-18	52180.2	2020-07-07	N:D3L,N:G204R,N:R203K,N:S235F,ORF14:G50N,ORF1a:A1708D,ORF1a:F3677L,ORF1a:G3676S,ORF1a:I2230T,ORF1a:S3675T,ORF1a:T1001I,ORF1b:P314L,ORF1b:T1540I,ORF8:K68STOP,ORF8:Q27STOP,ORF8:R52I,ORF8:Y73C,S:A570D,S:D1118H,S:D614G,S:N501Y,S:P681H,S:S982A,S:T716I
941	B.1.1.382	-1.61047	-1.24651	1.08295	1.08038	1.08553	2.94612e-21	1160.61	2020-04-22	N:D3L,N:G204R,N:R203K,N:S235F,ORF14:G50N,ORF1a:A1708D,ORF1a:F3677L,ORF1a:G3676S,ORF1a:I2230T,ORF1a:T1001I,ORF1b:P218L,ORF1b:P314L,ORF8:K68STOP,ORF8:Q27STOP,ORF8:R52I,ORF8:Y73C,S:A570D,S:D1118H,S:D614G,S:N501Y,S:P681H,S:S982A,S:T716I,S:V70I
942	B.1.1.381	-0.892448	-0.640893	1.08295	1.0783	1.08762	3.32222e-14	1.87564e+06	2020-08-28	N:D3L,N:G204R,N:R203K,N:S235F,ORF14:G50N,ORF1a:A1708D,ORF1a:F3677L,ORF1a:G3676S,ORF1a:I2230T,ORF1a:T1001I,ORF1b:P218L,ORF1b:P314L,ORF8:K68STOP,ORF8:Q27STOP,ORF8:R52I,ORF8:Y73C,S:A570D,S:D1118H,S:D614G,S:N501Y,S:P681H,S:S982A,S:T716I
943	B.1.1.120	-0.350627	-0.244357	1.08295	1.07114	1.09488	4.93104e-36	310.579	2020-06-08	N:A220V,ORF10:V30L,ORF14:L67F,ORF1b:P314L,S:A222V,S:D614G,S:L18F
944	B.1.1.46	-0.474302	-0.332074	1.08294	1.0742	1.09176	3.44662e-12	251281	2020-05-19	N:D3L,N:G204R,N:R203K,N:S235F,ORF14:G50N,ORF1a:A1708D,ORF1a:F3677L,ORF1a:G3676S,ORF1a:I2230T,ORF1a:S3675T,ORF1a:T1001I,ORF1b:P314L,ORF8:Q27STOP,ORF8:R52I,ORF8:Y73C,S:A570D,S:D1118H,S:D614G,S:N501Y,S:P681H,S:S982A,S:T716I,S:V70I
945	B.1.1.407	-1.38803	-1.04579	1.08294	1.07994	1.08595	8.50733e-16	453458	2020-09-06	N:D3L,N:G204R,N:H300Y,N:R203K,N:S235F,ORF14:G50N,ORF1a:A1708D,ORF1a:F3677L,ORF1a:I2230T,ORF1a:T1001I,ORF1b:P314L,ORF8:K68STOP,ORF8:Q27STOP,ORF8:R52I,ORF8:Y73C,S:A570D,S:D1118H,S:D614G,S:N501Y,S:P681H,S:S982A,S:T716I
946	B.1.1.398	-0.413024	-0.288463	1.08294	1.07288	1.09309	0.132171	1.63725e+06	2020-05-20	N:D3L,N:G204R,N:R203K,N:S235F,ORF14:G50N,ORF1a:A1708D,ORF1a:F3677L,ORF1a:I2230T,ORF1a:L3829F,ORF1a:T1001I,ORF1b:P1975S,ORF1b:P218L,ORF1b:P314L,ORF8:K68STOP,ORF8:Q27STOP,ORF8:R52I,ORF8:Y73C,S:A570D,S:D1118H,S:D614G,S:N501Y,S:P681H,S:S982A,S:T716I
947	B.1.1.424	-0.969899	-0.700906	1.08293	1.07862	1.08726	8.42006	653604	2020-06-22	N:D3L,N:G204R,N:N8D,N:R203K,N:S235F,ORF14:G50N,ORF1a:A1708D,ORF1a:I2230T,ORF1a:L730F,ORF1a:T1001I,ORF1b:P314L,ORF8:Q27STOP,ORF8:R52I,ORF8:Y73C,S:A570D,S:D1118H,S:D138H,S:D614G,S:N501Y,S:P681H,S:S982A,S:S98F,S:T716I
948	B.1.1.307	-0.613273	-0.432294	1.08293	1.0761	1.08979	3.16866e-13	455343	2020-08-11	N:D3L,N:G204P,N:R203K,N:S235F,ORF14:E51Q,ORF14:G50N,ORF1a:A1708D,ORF1a:F3677L,ORF1a:G3676S,ORF1a:I2230T,ORF1a:T1001I,ORF1b:P314L,ORF3a:L106F,ORF8:K68STOP,ORF8:Q27STOP,ORF8:R52I,ORF8:Y73C,S:A570D,S:D1118H,S:D614G,S:N501Y,S:P681H,S:S982A,S:S98F,S:T716I
949	K.2	-1.07675	-0.785508	1.08292	1.07901	1.08684	4.12385e-16	73452.1	2020-08-07	N:T205I,ORF14:L52F,ORF1a:I4205V,ORF1a:T265I,ORF1b:D1183Y,ORF1b:P314L,ORF3a:Q57H,S:D614G,S:L452R,S:P26S,S:S13I,S:W152C
950	B.1.1.347	-0.774293	-0.551246	1.08292	1.07749	1.08838	2.18555e-16	68692.9	2020-08-14	N:D3L,N:G204R,N:R203K,N:S235F,ORF14:G50N,ORF1a:A1708D,ORF1a:I2230T,ORF1a:N460Y,ORF1a:T1001I,ORF1b:P314L,ORF8:I121L,ORF8:K68STOP,ORF8:Q27STOP,ORF8:R52I,ORF8:Y73C,S:A570D,S:D1118H,S:D614G,S:N501Y,S:P681H,S:S982A,S:T716I
951	N.3	-0.726238	-0.515385	1.08291	1.0771	1.08875	7.19831e-11	2.94062e+06	2020-05-07	M:I48V,N:T205I,ORF14:L52F,ORF1a:T1828A,ORF1a:T265I,ORF1b:E1264D,ORF1b:P314L,ORF3a:Q57H,ORF3a:T151I,S:D614G
952	B.1.1.50	-0.353154	-0.246138	1.08291	1.07099	1.09496	6407.22	1.74108e+06	2020-06-22	N:D3L,N:G204R,N:R203K,N:S235F,ORF14:G50N,ORF14:V49L,ORF1a:A1708D,ORF1a:A2345V,ORF1a:I2230T,ORF1a:T1001I,ORF1b:P314L,ORF8:K68STOP,ORF8:Q27STOP,ORF8:R52I,ORF8:Y73C,S:A570D,S:D1118H,S:D614G,S:N501Y,S:P681H,S:S982A,S:T716I
953	B.1.1.273	-1.54233	-1.18358	1.0829	1.08016	1.08566	8.51138e-21	36396.8	2020-07-01	N:D3L,N:G204R,N:R203K,N:S235F,ORF14:G50N,ORF1a:A1708D,ORF1a:I2230T,ORF1a:Q3966R,ORF1a:T1001I,ORF1b:K1383R,ORF1b:K2557R,ORF1b:P314L,ORF8:Q27STOP,ORF8:R52I,ORF8:Y73C,S:A570D,S:D1118H,S:D614G,S:K1191N,S:N501Y,S:P681H,S:S982A,S:T716I
954	B.1.1.241	-0.434843	-0.303955	1.0829	1.07316	1.09273	5.37022e-06	1.28137e+06	2020-08-01	N:D3L,N:G204R,N:R203K,N:S235F,ORF14:G50N,ORF1a:A1708D,ORF1a:I2230T,ORF1a:T1001I,ORF1b:P314L,ORF8:Q27STOP,ORF8:R52I,ORF8:Y73C,S:A570D,S:D1118H,S:D614G,S:N501Y,S:P681H,S:S982A,S:T716I
955	B.1.1.507	-0.521912	-0.366188	1.08289	1.07476	1.09109	4.07845e-17	91101.6	2020-09-14	N:D3L,N:G204R,N:R203K,N:S235F,ORF14:G50N,ORF1a:A1708D,ORF1a:F3677L,ORF1a:I2230T,ORF1a:T1001I,ORF1b:P314L,ORF3a:T151I,ORF7a:Q62STOP,ORF8:Q27STOP,ORF8:R52I,ORF8:Y73C,S:A570D,S:D1118H,S:D614G,S:N501Y,S:P681H,S:S982A,S:T716I
956	B.1.1.431	-0.551051	-0.387176	1.08288	1.07514	1.09069	6.47058e-26	894.034	2020-08-28	N:D3L,N:G204R,N:R203K,N:S235F,ORF14:G50N,ORF1a:A1708D,ORF1a:F3677L,ORF1a:I2230T,ORF1a:T1001I,ORF1b:K1383R,ORF1b:P314L,ORF8:Q27STOP,ORF8:R52I,ORF8:Y73C,S:A570D,S:D1118H,S:D614G,S:N501Y,S:P681H,S:S982A,S:T716I,S:V70I
957	B.1.1.362	-0.694404	-0.491804	1.08287	1.0767	1.08908	5.30648e-15	156593	2020-07-16	N:D3L,N:G204R,N:R203K,N:S235F,ORF14:G50N,ORF1a:A1708D,ORF1a:F3677L,ORF1a:I2230T,ORF1a:T1001I,ORF1b:P218L,ORF1b:P314L,ORF8:K68STOP,ORF8:Q27STOP,ORF8:R52I,ORF8:Y73C,S:A570D,S:D1118H,S:D614G,S:N501Y,S:P681H,S:S982A,S:T716I
958	B.1.1.359	-0.508951	-0.35688	1.08287	1.07444	1.09136	0.0159576	107799	2020-07-20	N:D3L,N:G204R,N:R203K,N:S235F,ORF14:G50N,ORF1a:A1708D,ORF1a:I2230T,ORF1a:T1001I,ORF1a:T4087I,ORF1b:P218L,ORF1b:P314L,ORF8:K68STOP,ORF8:Q27STOP,ORF8:R52I,ORF8:Y73C,S:A570D,S:D1118H,S:D614G,S:N501Y,S:P681H,S:S982A,S:T716I
959	N.2	-1.03308	-0.750667	1.08287	1.0787	1.08705	2.67656e-17	62163.5	2020-07-07	N:R195K,N:T205I,ORF14:E42K,ORF14:L52F,ORF1a:T265I,ORF1b:E1264D,ORF1b:P314L,ORF3a:G172V,ORF3a:Q57H,S:D614G,S:T73I
960	B.1.1.320	-1.629	-1.26384	1.08285	1.08019	1.08552	3.83279e-18	1861.73	2020-09-11	N:D3L,N:G204R,N:R203K,N:S235F,ORF14:G50N,ORF1a:A1708D,ORF1a:I2230T,ORF1a:T1001I,ORF1b:P314L,ORF8:K68STOP,ORF8:Q27STOP,ORF8:R52I,ORF8:Y73C,S:A570D,S:D1118H,S:D614G,S:H69Y,S:N501Y,S:P681H,S:S982A,S:T716I,S:V70I
961	B.1.1.251	-0.565555	-0.397655	1.08285	1.0752	1.09056	4.5706e-17	89459.6	2020-08-28	M:V70L,N:D3L,N:G204R,N:R203K,N:S235F,ORF14:G50N,ORF1a:A1708D,ORF1a:I2230T,ORF1a:T1001I,ORF1a:T4031I,ORF1b:K1383R,ORF1b:P314L,ORF8:Q27STOP,ORF8:R52I,ORF8:Y73C,S:A570D,S:D1118H,S:D614G,S:N501Y,S:P681H,S:S982A,S:T716I
962	B.1.1.129	-1.06558	-0.776559	1.08285	1.07878	1.08694	4.95829e-08	10575.1	2020-04-15	N:A220V,ORF10:V30L,ORF14:L67F,ORF1a:M1586I,ORF1b:P314L,S:A222V,S:D614G,S:P1162R
963	AE.1	-0.982906	-0.711089	1.08285	1.07844	1.08728	1.39e-16	491130	2020-06-15	N:P13L,ORF1a:T2016K,ORF1b:A88V,ORF8:L95F,ORF9b:P10S
964	K.1	-1.40955	-1.06463	1.08285	1.07976	1.08594	5.03353e-18	25783.5	2020-07-24	N:T205I,ORF14:L52F,ORF1a:A1473V,ORF1a:C3790F,ORF1a:F3789L,ORF1a:I4205V,ORF1a:T265I,ORF1a:V3595G,ORF1b:D1183Y,ORF1b:P314L,ORF3a:Q57H,S:D614G,S:L452R,S:S13I,S:W152C
965	B.1.1.386	-1.50147	-1.14647	1.08285	1.07995	1.08575	9.74135e-22	2355.29	2020-06-17	N:D3L,N:G204R,N:R203K,N:S235F,ORF14:G50N,ORF1a:A1708D,ORF1a:F3677L,ORF1a:G3676S,ORF1a:I2230T,ORF1a:T1001I,ORF1a:T4087I,ORF1b:P218L,ORF1b:P314L,ORF8:K68STOP,ORF8:Q27STOP,ORF8:R52I,ORF8:Y73C,S:A570D,S:D1118H,S:D614G,S:N501Y,S:P681H,S:S982A,S:T716I
966	B.1.1.500	-1.48218	-1.12911	1.08284	1.07991	1.08579	0.117585	4967.02	2020-08-22	N:D3L,N:G204R,N:R203K,N:S235F,ORF14:G50N,ORF14:V49L,ORF1a:A1708D,ORF1a:F3677L,ORF1a:G3676S,ORF1a:I2230T,ORF1a:S3675T,ORF1a:T1001I,ORF1a:Y2003N,ORF1b:P314L,ORF8:Q27STOP,ORF8:R52I,ORF8:Y73C,S:A570D,S:D1118H,S:D614G,S:N501Y,S:P681H,S:S982A,S:T716I
967	N.7	-1.68517	-1.31701	1.08284	1.08025	1.08543	5.27051e-10	59525.8	2020-06-18	N:D377Y,N:T205I,ORF14:L52F,ORF1a:S2193F,ORF1a:T265I,ORF1b:P314L,ORF3a:Q57H,S:D614G
968	B.1.1.72	-0.959394	-0.692704	1.08283	1.07827	1.08741	8.98687e-20	3693.14	2020-08-26	N:D3L,N:G204R,N:R203K,N:S235F,ORF14:G50N,ORF1a:A1708D,ORF1a:F3677L,ORF1a:I2230T,ORF1a:T1001I,ORF1b:P314L,ORF8:Q27STOP,ORF8:R52I,ORF8:Y73C,S:A570D,S:D1118H,S:D614G,S:N501Y,S:P681H,S:S982A,S:T716I
969	B.1.1.37	-0.496806	-0.348172	1.08283	1.07404	1.0917	2.17675e-14	524516	2020-06-02	N:D3L,N:G204R,N:R203K,N:S194L,N:S235F,ORF14:G50N,ORF14:Q41STOP,ORF1a:A1708D,ORF1a:F3677L,ORF1a:I2230T,ORF1a:M2259I,ORF1a:T1001I,ORF1b:P218L,ORF1b:P314L,ORF8:K68STOP,ORF8:Q27STOP,ORF8:R52I,ORF8:Y73C,S:A570D,S:D1118H,S:D614G,S:N501Y,S:P681H,S:S982A,S:T716I,S:V1176F
970	B.1.1.196	-0.970518	-0.70139	1.08283	1.07831	1.08736	4.62988e-22	467.034	2020-09-18	N:G204R,N:R203K,ORF14:G50N,ORF1b:P314L,S:D614G
971	B.1.1.352	-1.29287	-0.963845	1.08282	1.07942	1.08623	2.04475e-19	931.752	2020-10-12	N:D3L,N:G204R,N:R203K,N:S235F,ORF14:G50N,ORF1a:A1708D,ORF1a:I2230T,ORF1a:L3829F,ORF1a:T1001I,ORF1b:P314L,ORF8:K68STOP,ORF8:Q27STOP,ORF8:R52I,ORF8:Y73C,S:A570D,S:D1118H,S:D614G,S:N501Y,S:P681H,S:S982A,S:T716I
972	B.1.1.383	-1.0205	-0.740699	1.08282	1.0785	1.08715	1.67133e-23	1165.16	2020-05-13	N:D3L,N:G204R,N:R203K,N:S235F,ORF14:G50N,ORF1a:A1708D,ORF1a:F3677L,ORF1a:G3676S,ORF1a:I2230T,ORF1a:S3675T,ORF1a:T1001I,ORF1b:D83G,ORF1b:P218L,ORF1b:P314L,ORF8:K68STOP,ORF8:Q27STOP,ORF8:R52I,ORF8:Y73C,S:A570D,S:D1118H,S:D614G,S:N501Y,S:P681H,S:S982A,S:T716I
973	B.1.1.177	-0.832576	-0.595193	1.08282	1.07753	1.08813	6.13379e-20	787.465	2020-06-15	N:A220V,ORF10:V30L,ORF14:L67F,ORF1a:A3623S,ORF1a:E37K,ORF1a:V3718F,ORF1b:P314L,S:A222V,S:D614G
974	B.1.1.198	-0.459146	-0.321258	1.08282	1.07324	1.09248	2.57259e-16	154082	2020-04-05	N:G204R,N:R203K,ORF14:G50N,ORF1a:T4161N,ORF1b:P314L,ORF1b:Q2425H,ORF8:I10T,S:D614G
975	AN.1	-0.879544	-0.630993	1.08281	1.0778	1.08785	1.2453e-16	86759.4	2020-09-16	ORF1a:E972K,ORF8:L84S
976	B.1.1.127	-1.53266	-1.17476	1.08281	1.07992	1.0857	1.43329e-18	1708.93	2020-04-23	N:A220V,ORF10:V30L,ORF14:L67F,ORF1a:K2208N,ORF1a:P4220S,ORF1a:Y534C,ORF1b:A1521V,ORF1b:P314L,S:A222V,S:D614G
977	B.1.1.110	-1.57111	-1.21	1.0828	1.07999	1.08563	1.75627e-14	46070.8	2020-04-18	N:A220V,ORF10:V30L,ORF14:L67F,ORF1b:P314L,ORF8:A65V,S:A222V,S:D614G,S:L18F
978	B.1.1.516	-1.07989	-0.788024	1.0828	1.0787	1.08692	1.4958e-16	82069.1	2020-06-02	N:D3L,N:G204R,N:R203K,N:S235F,ORF14:G50N,ORF1a:A1708D,ORF1a:I2230T,ORF1a:L3829F,ORF1a:T1001I,ORF1b:P314L,ORF3a:T151I,ORF7a:Q62STOP,ORF7b:S31L,ORF8:D35Y,ORF8:Q27STOP,ORF8:R52I,ORF8:Y73C,S:A570D,S:D1118H,S:D614G,S:N501Y,S:P681H,S:S982A,S:T716I
979	B.1.1.58	-0.473979	-0.331843	1.08279	1.07343	1.09224	2.88837e-14	250673	2020-07-20	N:D3L,N:G204R,N:L331F,N:Q281K,N:R203K,N:S235F,N:T135I,ORF14:G50N,ORF1a:A1708D,ORF1a:F3677L,ORF1a:I2230T,ORF1a:L730F,ORF1a:T1001I,ORF1b:P314L,ORF1b:T730I,ORF8:Q27STOP,ORF8:R52I,ORF8:Y73C,S:A570D,S:D1118H,S:D138H,S:D614G,S:F490S,S:N501Y,S:P681H,S:S982A,S:T716I
980	N.8	-0.65069	-0.45964	1.08279	1.07594	1.08968	2.43733e-15	37736.7	2020-07-01	ORF1a:T265I,ORF1b:P314L,ORF3a:Q57H,S:D614G
981	B.1.1.310	-1.21461	-0.89807	1.08279	1.07911	1.08647	3.01386e-22	3685.9	2020-08-25	N:D3L,N:G204P,N:R203K,N:S235F,ORF14:E51Q,ORF14:G50N,ORF1a:A1708D,ORF1a:I2230T,ORF1a:T1001I,ORF1b:P314L,ORF8:K68STOP,ORF8:Q27STOP,ORF8:R52I,ORF8:Y73C,S:A570D,S:D1118H,S:D614G,S:N501Y,S:P681H,S:S982A,S:T716I
982	B.1.1.205	-1.07477	-0.783915	1.08279	1.07863	1.08696	1.27825e-19	4731.41	2020-05-28	N:G204R,N:R203K,ORF10:V32L,ORF14:G50N,ORF1a:M3669I,ORF1a:S911F,ORF1a:T3750I,ORF1b:P314L,S:D614G
983	B.1.1.448	-0.781531	-0.556676	1.08278	1.07706	1.08853	8.9543e-18	203077	2020-05-11	N:D3L,N:G204R,N:R203K,N:S235F,ORF14:G50N,ORF1a:A1708D,ORF1a:F3677L,ORF1a:G3676S,ORF1a:I2230T,ORF1a:L730F,ORF1a:T1001I,ORF1a:V1291F,ORF1b:D2576G,ORF1b:P314L,ORF8:Q27STOP,ORF8:R52I,ORF8:Y73C,S:A570D,S:D1118H,S:D614G,S:N501Y,S:P681H,S:S982A,S:T716I
984	B.1.1.144	-0.842569	-0.60278	1.08278	1.07747	1.08812	3.39597e-17	6191.26	2020-09-07	N:A220V,ORF10:V30L,ORF14:L67F,ORF1a:A1082T,ORF1b:P314L,S:A222V,S:D614G
985	B.55	-0.123761	-0.0858304	1.08278	1.04713	1.11964	2.79376e-16	193155	2020-03-01	ORF1a:I1667V,ORF1a:P892S,ORF1a:Q575H,ORF1a:S3884L,ORF1a:T265I,ORF1b:P314L,ORF1b:S997L,ORF3a:Q57H,S:D614G
986	B.1.1.122	-0.57513	-0.404586	1.08278	1.075	1.09061	2.3269e-17	13825.8	2020-05-24	N:A220V,ORF10:V30L,ORF14:L67F,ORF1b:P314L,ORF1b:V658I,S:A222V,S:D614G,S:H69Y,S:L18F
987	B.1.1.138	-0.604661	-0.426023	1.08277	1.07536	1.09024	4.71879e-21	329.766	2020-07-03	N:A220V,ORF10:V30L,ORF14:L67F,ORF1b:P314L,ORF3a:F43V,S:A222V,S:D614G
988	B.1.1.239	-1.46657	-1.11514	1.08277	1.0797	1.08585	2.60089e-20	879.549	2020-07-31	N:D3L,N:G204R,N:R203K,N:S235F,ORF14:G50N,ORF1a:I2230T,ORF1a:T1001I,ORF1b:P314L,ORF8:Q27STOP,ORF8:Y73C,S:A570D,S:D1118H,S:D614G,S:N501Y,S:P681H,S:S982A,S:T716I
989	B.1.1.342	-0.977371	-0.706752	1.08277	1.07816	1.08739	1.95113e-23	509.47	2020-06-19	N:D3L,N:G204R,N:R203K,N:S235F,ORF14:G50N,ORF1a:A1708D,ORF1a:E995D,ORF1a:F3677L,ORF1a:G3676S,ORF1a:I2230T,ORF1a:S3675T,ORF1a:T1001I,ORF1b:P314L,ORF1b:T1555I,ORF1b:Y1678H,ORF3a:W131C,ORF8:K68STOP,ORF8:Q27STOP,ORF8:R52I,ORF8:Y73C,S:A570D,S:D1118H,S:D614G,S:N501Y,S:P681H,S:S982A,S:T716I
990	B.1.1.399	-0.999172	-0.723868	1.08276	1.07825	1.08729	2.22368e-20	6428.81	2020-05-10	N:D3L,N:G204R,N:R203K,N:S235F,ORF14:G50N,ORF1a:A1708D,ORF1a:I2230T,ORF1a:M2259I,ORF1a:T1001I,ORF1b:P218L,ORF1b:P314L,ORF8:K68STOP,ORF8:Q27STOP,ORF8:R52I,ORF8:Y73C,S:A570D,S:D1118H,S:D614G,S:N501Y,S:P681H,S:S982A,S:T716I
991	B.1.1.40	-0.89746	-0.644745	1.08276	1.07774	1.08781	1.8067e-21	3735.35	2020-04-29	N:D3L,N:G204R,N:R203K,N:S235F,ORF14:G50N,ORF1a:A1708D,ORF1a:I2230T,ORF1a:M2259I,ORF1a:T1001I,ORF1b:A1432V,ORF1b:P218L,ORF1b:P314L,ORF8:K68STOP,ORF8:Q27STOP,ORF8:R52I,ORF8:Y73C,S:A570D,S:D1118H,S:D614G,S:N501Y,S:P681H,S:S982A,S:T716I
992	B.1.1.403	-1.19938	-0.885431	1.08276	1.079	1.08654	4.17792e-19	793.385	2020-09-15	N:D3L,N:G204R,N:R203K,N:S235F,ORF10:P10S,ORF14:G50N,ORF1a:A1708D,ORF1a:I2230T,ORF1a:T1001I,ORF1b:P314L,ORF8:K68STOP,ORF8:Q27STOP,ORF8:R52I,ORF8:Y73C,S:A570D,S:D1118H,S:D614G,S:N501Y,S:P681H,S:S982A,S:T716I
993	B.1.1.139	-1.49335	-1.13916	1.08276	1.07974	1.08579	2.48346e-20	949.635	2020-07-18	N:A220V,ORF10:V30L,ORF14:L67F,ORF1a:V2027L,ORF1b:P314L,S:A222V,S:D614G
994	B.1.1.463	-1.03928	-0.755588	1.08276	1.07842	1.08712	2.92023e-24	472.141	2020-06-21	N:D3L,N:G204R,N:R203K,N:S235F,ORF14:G50N,ORF1a:A1708D,ORF1a:F3677L,ORF1a:G3676S,ORF1a:I2230T,ORF1a:T1001I,ORF1b:P314L,ORF3a:G188C,ORF8:Q27STOP,ORF8:R52I,ORF8:Y73C,S:A570D,S:D1118H,S:D614G,S:N501Y,S:P681H,S:S982A,S:T716I
995	B.1.1.157	-0.852445	-0.610295	1.08276	1.07746	1.08808	8.36402e-18	323997	2020-06-29	N:A220V,N:P13T,ORF10:V30L,ORF14:L67F,ORF1b:P314L,ORF9b:H9Q,S:A222V,S:D614G
996	B.1.1.402	-0.761941	-0.541997	1.08276	1.07683	1.08872	1.6232e-21	2154.56	2020-05-28	N:D3L,N:G204R,N:R203K,N:S235F,ORF14:G50N,ORF1a:A1708D,ORF1a:F3677L,ORF1a:I2230T,ORF1a:T1001I,ORF1b:P314L,ORF8:K68STOP,ORF8:Q27STOP,ORF8:R52I,ORF8:Y73C,S:A570D,S:D1118H,S:D614G,S:N501Y,S:P681H,S:S982A,S:T716I
997	B.1.1.54	-0.669166	-0.473205	1.08275	1.076	1.08955	6.63581e-15	4.03388e+06	2020-06-16	N:D3L,N:G204R,N:R203K,N:S235F,ORF14:G50N,ORF1a:A1708D,ORF1a:F3677L,ORF1a:G3676S,ORF1a:H110Y,ORF1a:I2230T,ORF1a:I3737V,ORF1a:L730F,ORF1a:T1001I,ORF1b:L1681F,ORF1b:P314L,ORF8:Q27STOP,ORF8:R52I,ORF8:Y73C,S:A570D,S:D1118H,S:D614G,S:N501Y,S:P681H,S:S982A,S:T572I,S:T716I
998	B.1.1.34	-0.571443	-0.401916	1.08275	1.07485	1.09072	3.85259e-20	25619.9	2020-04-22	N:D3L,N:G204R,N:R203K,N:S235F,ORF14:G50N,ORF1a:A1708D,ORF1a:F3677L,ORF1a:G3676S,ORF1a:I2230T,ORF1a:S3675T,ORF1a:T1001I,ORF1b:P314L,ORF3a:L85F,ORF3a:W131C,ORF7a:Q94L,ORF8:K68STOP,ORF8:Q27STOP,ORF8:R52I,ORF8:Y73C,S:A570D,S:D1118H,S:D614G,S:N501Y,S:P681H,S:S982A,S:T716I,S:W152R
999	B.1.1.244	-0.644068	-0.454787	1.08275	1.07572	1.08983	3.24731e-17	30812.6	2020-06-10	M:V70L,N:D3L,N:G204R,N:R203K,N:S235F,ORF14:G50N,ORF1a:A1708D,ORF1a:F3677L,ORF1a:I2230T,ORF1a:T1001I,ORF1b:K1383R,ORF1b:P314L,ORF8:Q27STOP,ORF8:R52I,ORF8:Y73C,S:A570D,S:D1118H,S:D614G,S:N501Y,S:P681H,S:S982A,S:T716I
1000	B.1.1.364	-1.21311	-0.896821	1.08275	1.07901	1.0865	1.18896e-07	3957.21	2020-06-09	N:D3L,N:G204R,N:R203K,N:S235F,ORF14:G50N,ORF1a:A1708D,ORF1a:E913D,ORF1a:F3677L,ORF1a:I2230T,ORF1a:M2259I,ORF1a:T1001I,ORF1b:P218L,ORF1b:P314L,ORF8:K68STOP,ORF8:Q27STOP,ORF8:R52I,ORF8:Y73C,S:A570D,S:D1118H,S:D614G,S:N501Y,S:P681H,S:S982A,S:T716I
1001	B.1.1.350	-0.725339	-0.514717	1.08275	1.0765	1.08903	9.47117e-10	39019	2020-04-27	N:D3L,N:G204R,N:R203K,N:S235F,ORF14:G50N,ORF1a:A1708D,ORF1a:I2230T,ORF1a:N460Y,ORF1a:T1001I,ORF1b:P314L,ORF8:F120L,ORF8:I121L,ORF8:K68STOP,ORF8:L118V,ORF8:Q27STOP,ORF8:R52I,ORF8:Y73C,S:A570D,S:D1118H,S:D614G,S:N501Y,S:P681H,S:S982A,S:T716I
1002	B.1.1.209	-0.821962	-0.587151	1.08275	1.07722	1.0883	3.49079e-17	294198	2020-06-26	N:G204R,N:R203K,ORF14:G50N,ORF1b:P314L,S:D614G
1003	B.1.1.133	-0.596939	-0.420408	1.08274	1.07514	1.0904	0.0968156	4934.6	2020-05-16	N:A220V,N:P383S,ORF10:V30L,ORF14:L67F,ORF1a:D1933A,ORF1a:M3221I,ORF1b:P314L,ORF3a:G100C,ORF3a:L41F,S:A222V,S:D614G,S:Q613H
1004	B.1.1.201	-1.08465	-0.791852	1.08274	1.07855	1.08695	6.43075e-18	97774.1	2020-06-01	N:G204R,N:R203K,ORF14:G50N,ORF1a:T2166I,ORF1a:Y4080H,ORF1b:P314L,S:D614G
1005	B.1.1.169	-1.03875	-0.755165	1.08274	1.07836	1.08714	4.92855e-20	11455.3	2020-05-11	N:A220V,ORF10:V30L,ORF14:L67F,ORF1a:A3623S,ORF1a:T2007I,ORF1b:P314L,S:A222V,S:D614G
1006	B.1.1.180	-0.880623	-0.63182	1.08274	1.07757	1.08793	6.48022e-20	1782.07	2020-06-19	N:A220V,ORF10:V30L,ORF14:L67F,ORF1a:A3623S,ORF1a:E37K,ORF1a:V3718F,ORF1b:P314L,S:A222V,S:D614G
1007	AE.3	-1.73562	-1.36556	1.08274	1.08011	1.08537	1.26964e-17	265844	2020-07-06	N:P13L,ORF1a:T2016K,ORF1b:A88V,ORF9b:P10S
1008	B.1.1.175	-0.955125	-0.689377	1.08274	1.07796	1.08753	4.68904e-17	45869.4	2020-04-29	N:A220V,ORF10:V30L,ORF14:L67F,ORF1a:A3623S,ORF1a:E37K,ORF1a:P804S,ORF1a:V3718F,ORF1b:P314L,S:A222V,S:D614G
1009	B.1.1.121	-0.846225	-0.60556	1.08273	1.07732	1.08816	3.19033e-17	4767.83	2020-06-01	N:A220V,ORF10:V30L,ORF14:L67F,ORF1a:M2796I,ORF1b:P314L,S:A222V,S:D614G,S:L18F
1010	AE.8	-0.531711	-0.373236	1.08272	1.07412	1.0914	9.56562e-17	251280	2020-08-13
1011	B.1.1.515	-0.860374	-0.616338	1.08272	1.07739	1.08808	6.21937e-17	280942	2020-03-19	N:D3L,N:G204R,N:R203K,N:S235F,ORF14:G50N,ORF1a:A1708D,ORF1a:I2230T,ORF1a:T1001I,ORF1b:P314L,ORF3a:T151I,ORF7a:Q62STOP,ORF8:Q27STOP,ORF8:R52I,ORF8:Y73C,S:A570D,S:D1118H,S:D614G,S:N501Y,S:P681H,S:S982A,S:T716I
1012	B.1.1.430	-1.03725	-0.753974	1.08272	1.07829	1.08717	6.29241e-10	111336	2020-06-25	N:D3L,N:G204R,N:R203K,N:S235F,ORF14:G50N,ORF1a:A1708D,ORF1a:F3677L,ORF1a:I2230T,ORF1a:T1001I,ORF1b:P314L,ORF8:Q27STOP,ORF8:R52I,ORF8:Y73C,S:A570D,S:D1118H,S:D614G,S:N501Y,S:P681H,S:S982A,S:T716I,S:V70I
1013	B.1.1.290	-0.616626	-0.434738	1.08272	1.07527	1.09021	1.14026e-24	672.184	2020-05-19	N:D3L,N:G204R,N:R203K,N:S235F,ORF14:G50N,ORF1a:A1708D,ORF1a:I2230T,ORF1a:T1001I,ORF1b:P314L,ORF8:Q27STOP,ORF8:R52I,ORF8:Y73C,S:A570D,S:D1118H,S:D614G,S:L18F,S:N501Y,S:P681H,S:S982A,S:T716I
1014	B.1.1.325	-0.530807	-0.372585	1.08272	1.07407	1.09143	8.99477e-16	35297.4	2020-08-06	N:D3L,N:G200C,N:G204R,N:R203K,N:S235F,ORF14:G50N,ORF14:Q46H,ORF1a:A1708D,ORF1a:I2230T,ORF1a:T1001I,ORF1a:T4031I,ORF1b:P314L,ORF8:K68STOP,ORF8:Q27STOP,ORF8:R52I,ORF8:Y73C,S:A570D,S:D1118H,S:D614G,S:N501Y,S:P681H,S:S982A,S:T716I
1015	B.1.1.356	-0.818237	-0.584333	1.08272	1.0771	1.08836	6.91288e-20	1575.54	2020-06-13	N:D3L,N:G204R,N:R203K,N:S235F,ORF14:G50N,ORF1a:A1708D,ORF1a:I2230T,ORF1a:T1001I,ORF1b:P218L,ORF1b:P314L,ORF8:Q27STOP,ORF8:R52I,ORF8:Y73C,S:A570D,S:D1118H,S:D614G,S:N501Y,S:P681H,S:S982A,S:T716I
1016	B.1.1.91	-1.04816	-0.762657	1.08271	1.07832	1.08712	2.05663e-19	30708.8	2020-04-28	N:D3L,N:G204R,N:R203K,N:S235F,ORF14:G50N,ORF1a:A1708D,ORF1a:F3677L,ORF1a:I2230T,ORF1a:T1001I,ORF1b:K1383R,ORF1b:P1001S,ORF1b:P314L,ORF3a:P42H,ORF8:Q27STOP,ORF8:R52I,ORF8:Y73C,S:A570D,S:D1118H,S:D614G,S:N501Y,S:P681H,S:S982A,S:T716I
1017	B.1.1.440	-0.84912	-0.607763	1.08271	1.07729	1.08816	1.19842e-19	1093.51	2020-06-24	N:D3L,N:G204R,N:R203K,N:S235F,ORF14:G50N,ORF1a:A1708D,ORF1a:F3677L,ORF1a:G3676S,ORF1a:I2230T,ORF1a:T1001I,ORF1b:P314L,ORF8:Q27STOP,ORF8:R52I,ORF8:Y73C,S:A570D,S:D1118H,S:D614G,S:N501Y,S:P681H,S:S982A,S:T716I
1018	B.1.1.391	-0.547447	-0.384575	1.08271	1.0743	1.09118	0.00326037	7007.31	2020-05-15	N:D3L,N:G204R,N:R203K,N:S235F,ORF14:G50N,ORF1a:A1708D,ORF1a:I2230T,ORF1a:T1001I,ORF1b:P1975S,ORF1b:P218L,ORF1b:P314L,ORF8:K68STOP,ORF8:Q27STOP,ORF8:Q72H,ORF8:R52I,ORF8:Y73C,S:A570D,S:D1118H,S:D614G,S:N501Y,S:P681H,S:S982A,S:T716I
1019	B.1.1.145	-0.411625	-0.287471	1.08271	1.07152	1.09401	1.00249e-35	311.179	2020-06-08	N:A220V,ORF10:V30L,ORF14:L67F,ORF1a:A903V,ORF1b:P314L,S:A222V,S:D614G
1020	B.1.1.15	-0.423029	-0.295562	1.0827	1.07178	1.09373	5.81749e-35	311.295	2020-06-29	N:A220V,N:S33I,ORF10:V30L,ORF14:L67F,ORF1a:A903V,ORF1b:I2378L,ORF1b:P314L,ORF9b:V30L,S:A222V,S:D614G
1021	B.1.232	-0.307293	-0.21388	1.0827	1.06769	1.09792	3.87818e-14	80882.5	2020-08-24	N:G204R,N:P80R,N:R203K,ORF14:G50N,ORF14:V49L,ORF1a:K1795Q,ORF1a:S1188L,ORF1b:E1264D,ORF1b:P314L,ORF3a:S253P,ORF8:E92K,ORF9b:Q77E,S:D138Y,S:D614G,S:E484K,S:H655Y,S:K417T,S:L18F,S:N501Y,S:P26S,S:R190S,S:T1027I,S:T20N,S:V1176F
1022	B.1.1.481	-1.67739	-1.30959	1.0827	1.07993	1.08547	4.51704e-07	54700.8	2020-08-16	N:D3L,N:G204R,N:R203K,N:S235F,ORF14:G50N,ORF1a:A1708D,ORF1a:I2230T,ORF1a:T1001I,ORF1b:P314L,ORF8:Q27STOP,ORF8:R52I,ORF8:Y73C,ORF9b:T72I,S:A570D,S:D1118H,S:D614G,S:N501Y,S:P681H,S:S982A,S:T716I
1023	B.1.1.181	-0.473828	-0.331735	1.08269	1.07292	1.09256	5.68195e-18	8144.53	2020-04-08	N:A220V,ORF10:V30L,ORF14:L67F,ORF1a:A2345V,ORF1a:A3623S,ORF1a:E37K,ORF1a:V3718F,ORF1b:P314L,S:A222V,S:D614G
1024	B.1.1.308	-0.774023	-0.551043	1.08269	1.0767	1.08872	1.92814e-23	322.632	2020-09-15	N:D3L,N:G204P,N:R203K,N:S235F,ORF14:E51Q,ORF14:G50N,ORF1a:A1708D,ORF1a:I2230T,ORF1a:T1001I,ORF1a:W2769C,ORF1b:P314L,ORF8:K68STOP,ORF8:Q27STOP,ORF8:R52I,ORF8:Y73C,S:A570D,S:D1118H,S:D614G,S:N501Y,S:P681H,S:S982A,S:T716I
1025	B.1.1.185	-1.05907	-0.771353	1.08269	1.07831	1.0871	1.54896e-18	1346.98	2020-04-02	E:F20L,E:T30I,M:H125Y,N:T325I,ORF10:A8V,ORF1a:N1324S,ORF1a:S2261Y,ORF1a:T1638I,ORF1a:T265I,ORF1a:Y3160H,ORF1b:K2674R,ORF1b:L1681F,ORF1b:P314L,ORF1b:Q813R,ORF1b:T2537I,ORF3a:Q57H,ORF7a:STOP122R,ORF7b:M1K,ORF9b:I5T,S:D215G,S:D614G,S:G669S,S:H655Y,S:H66D,S:N1187D,S:Q949R,S:V483A
1026	B.1.1.112	-0.866393	-0.620933	1.08269	1.07732	1.08808	1.20302e-19	78316.8	2020-06-01	N:A220V,ORF10:V30L,ORF14:L67F,ORF1b:P314L,S:A222V,S:D614G,S:L18F
1027	B.1.1.482	-0.730153	-0.518295	1.08269	1.07632	1.08909	1.25721e-20	620.45	2020-06-24	N:D3L,N:G204R,N:R203K,N:S235F,ORF14:G50N,ORF1a:A1708D,ORF1a:I2230T,ORF1a:T1001I,ORF1b:P314L,ORF8:Q27STOP,ORF8:R52I,ORF8:Y73C,S:A570D,S:D1118H,S:D614G,S:N501Y,S:P681H,S:S982A,S:T716I
1028	B.1.1.172	-0.578939	-0.407345	1.08269	1.07466	1.09078	1.12516e-22	2316.98	2020-04-15	N:A220V,ORF10:V30L,ORF14:L67F,ORF1a:A3623S,ORF1a:V3718F,ORF1b:P314L,S:A222V,S:D614G
1029	B.1.1.132	-0.681281	-0.482123	1.08269	1.07586	1.08956	3.08908e-22	1203.17	2020-04-29	N:A220V,ORF10:V30L,ORF14:L67F,ORF1a:P3952S,ORF1b:P314L,ORF3a:L85F,ORF3a:S166L,S:A222V,S:D614G
1030	B.1.1.116	-0.974352	-0.704389	1.08269	1.07791	1.08749	1.3239e-20	848.7	2020-06-24	N:A220V,ORF10:V30L,ORF14:L67F,ORF1b:G2510C,ORF1b:P314L,ORF3a:V77F,S:A222V,S:D614G,S:L18F
1031	B.1.1.49	-0.416118	-0.290658	1.08269	1.07152	1.09397	0	311.138	2020-03-31	N:D3L,N:G204R,N:R203K,N:S235F,ORF14:G50N,ORF14:V49L,ORF1a:A1708D,ORF1a:F3677L,ORF1a:G3676S,ORF1a:I2230T,ORF1a:T1001I,ORF1b:P314L,ORF8:Q27STOP,ORF8:R52I,ORF8:Y73C,S:A570D,S:D1118H,S:D614G,S:N501Y,S:P681H,S:S982A,S:T716I
1032	B.1.1.309	-0.646994	-0.456931	1.08268	1.07549	1.08993	7.33138e-24	321.929	2020-08-18	N:D3L,N:G204P,N:R203K,N:S235F,ORF14:E51Q,ORF14:G50N,ORF1a:A1708D,ORF1a:I2230T,ORF1a:T1001I,ORF1b:A2132V,ORF1b:P314L,ORF8:K68STOP,ORF8:Q27STOP,ORF8:R52I,ORF8:Y73C,S:A570D,S:D1118H,S:D614G,S:N501Y,S:P681H,S:S982A,S:T716I
1033	B.1.1.462	-0.427777	-0.298934	1.08268	1.07181	1.09367	0.00027846	588.448	2020-05-07	N:D3L,N:G204R,N:R203K,N:S235F,ORF14:G50N,ORF1a:A1708D,ORF1a:F3677L,ORF1a:G3676S,ORF1a:I2230T,ORF1a:T1001I,ORF1a:V3748I,ORF1b:P314L,ORF8:Q27STOP,ORF8:R52I,ORF8:Y73C,S:A570D,S:D1118H,S:D614G,S:N501Y,S:P681H,S:S982A,S:T716I
1034	B.1.1.82	-0.457766	-0.320274	1.08268	1.07251	1.09295	0	311.209	2020-04-08	N:D3L,N:G204R,N:R203K,N:S235F,ORF14:G50N,ORF1a:A1708D,ORF1a:I2230T,ORF1a:Q3966R,ORF1a:T1001I,ORF1a:T1567A,ORF1b:K1383R,ORF1b:P314L,ORF8:Q27STOP,ORF8:R52I,ORF8:Y73C,S:A570D,S:D1118H,S:D614G,S:N501Y,S:P681H,S:S982A,S:T716I
1035	B.1.1.447	-0.712475	-0.505174	1.08268	1.07613	1.08927	1.14532e-20	8690.86	2020-05-29	N:D3L,N:G204R,N:R203K,N:S235F,ORF14:G50N,ORF1a:A1708D,ORF1a:F3677L,ORF1a:G3676S,ORF1a:I2230T,ORF1a:L730F,ORF1a:T1001I,ORF1b:P314L,ORF8:Q27STOP,ORF8:R52I,ORF8:Y73C,S:A570D,S:D1118H,S:D614G,S:N501Y,S:P681H,S:S982A,S:T716I
1036	B.1.1.155	-0.443333	-0.309994	1.08268	1.07216	1.0933	1.49405e-35	311.237	2020-06-02	N:A220V,ORF10:V30L,ORF14:L67F,ORF1a:D48G,ORF1b:P314L,S:A222V,S:D614G
1037	B.1.1.4	-0.381189	-0.265925	1.08268	1.07045	1.09504	1.62031e-23	328.161	2020-06-09	N:D3L,N:G204R,N:P383A,N:R203K,N:S235F,N:T271I,ORF14:G50N,ORF1a:A1708D,ORF1a:A2344T,ORF1a:I2230T,ORF1a:M2259I,ORF1a:T1001I,ORF1b:P218L,ORF1b:P314L,ORF3a:D27Y,ORF8:K68STOP,ORF8:Q27STOP,ORF8:R52I,ORF8:Y73C,S:A570D,S:D1118H,S:D614G,S:N501Y,S:P681H,S:S982A,S:T716I
1038	B.1.1.484	-1.312	-0.980137	1.08267	1.0791	1.08626	7.30575e-22	730.644	2020-05-02	N:D3L,N:G204R,N:R203K,N:S235F,ORF14:G50N,ORF1a:A1708D,ORF1a:F3677L,ORF1a:I2230T,ORF1a:M3752I,ORF1a:T1001I,ORF1b:P314L,ORF8:Q27STOP,ORF8:R52I,ORF8:Y73C,S:A570D,S:D1118H,S:D614G,S:N501Y,S:P681H,S:S982A,S:T716I
1039	B.1.1.26	-0.429796	-0.300369	1.08267	1.0718	1.09366	3.67441e-19	1524.55	2020-04-21	N:D3L,N:G204R,N:R203K,N:S235F,ORF14:G50N,ORF1a:A1708D,ORF1a:I2230T,ORF1a:T1001I,ORF1b:E1871G,ORF1b:K1383R,ORF1b:P314L,ORF8:Q27STOP,ORF8:R52I,ORF8:Y73C,S:A570D,S:D1118H,S:D614G,S:N501Y,S:P681H,S:S982A,S:T716I
1040	B.1.1.231	-0.326828	-0.227604	1.08267	1.06836	1.09716	1.09777e-12	397359	2020-04-08	N:D3L,N:G204R,N:R203K,N:S235F,ORF14:G50N,ORF1a:I2230T,ORF1b:P314L,ORF8:Y73C,S:D614G,S:N501Y,S:P681H,S:T716I
1041	B.1.1.114	-0.490584	-0.343716	1.08267	1.07311	1.0923	0	311.23	2020-04-03	N:A220V,ORF10:V30L,ORF14:L67F,ORF1b:P314L,ORF3a:V77F,S:A222V,S:D614G,S:L18F
1042	B.1.1.12	-0.511665	-0.358827	1.08267	1.0735	1.09191	1.00076e-15	25623.4	2020-06-13	N:A220V,ORF10:V30L,ORF14:L67F,ORF1b:P314L,S:A222V,S:D614G,S:L18F
1043	B.1.1.109	-0.40811	-0.284979	1.08266	1.07118	1.09427	4.73819e-36	311.252	2020-06-08	N:A220V,ORF10:V30L,ORF14:L67F,ORF1b:P314L,S:A222V,S:D614G,S:L18F
1044	B.1.1.83	-0.423157	-0.295653	1.08266	1.07159	1.09385	1.01425e-07	9340.64	2020-03-25	N:D3L,N:G204R,N:R203K,N:S235F,ORF14:G50N,ORF1a:A1708D,ORF1a:I2230T,ORF1a:Q3966R,ORF1a:S2500F,ORF1a:T1001I,ORF1a:T1567A,ORF1b:K1383R,ORF1b:M1573I,ORF1b:P314L,ORF8:Q27STOP,ORF8:R52I,ORF8:Y73C,S:A570D,S:D1118H,S:D614G,S:N501Y,S:P681H,S:S982A,S:T716I
1045	B.1.1.92	-0.394407	-0.275273	1.08266	1.07075	1.0947	2.42434e-36	311.252	2020-06-09	N:D3L,N:G204R,N:R203K,N:S235F,ORF14:G50N,ORF1a:A1708D,ORF1a:F3677L,ORF1a:G3676S,ORF1a:I2230T,ORF1a:T1001I,ORF1b:K1383R,ORF1b:P1001S,ORF1b:P314L,ORF8:Q27STOP,ORF8:R52I,ORF8:Y73C,S:A570D,S:D1118H,S:D614G,S:N501Y,S:P681H,S:S982A,S:T716I
1046	B.1.173	-0.393615	-0.274713	1.08266	1.07072	1.09473	1.33629e-20	756.261	2020-05-22	N:G204R,N:R203K,ORF14:G50N,ORF1a:I3618V,ORF1a:P959S,ORF1a:T224I,ORF1a:T3255I,ORF1a:T4175I,ORF1b:P314L,S:D614G,S:P681H,S:T478K,S:T732A
1047	B.1.1.115	-0.4492	-0.31417	1.08266	1.07219	1.09323	1.54638e-34	311.414	2020-06-23	N:A220V,ORF10:V30L,ORF14:L67F,ORF1a:E2551D,ORF1a:G989S,ORF1b:G2510C,ORF1b:P314L,ORF3a:V77F,S:A222V,S:D614G,S:L18F
1048	B.1.1.361	-0.409168	-0.285729	1.08266	1.07117	1.09427	4.34642e-36	311.302	2020-06-08	N:D3L,N:G204R,N:R203K,N:S235F,ORF14:G50N,ORF1a:A1708D,ORF1a:F3677L,ORF1a:G3676S,ORF1a:I2230T,ORF1a:T1001I,ORF1b:D83G,ORF1b:P218L,ORF1b:P314L,ORF8:K68STOP,ORF8:Q27STOP,ORF8:R52I,ORF8:Y73C,S:A570D,S:D1118H,S:D614G,S:N501Y,S:P681H,S:S982A,S:T716I
1049	B.1.1.480	-0.530105	-0.372081	1.08265	1.07377	1.09162	9.69919e-26	526.087	2020-04-26	N:D3L,N:G204R,N:R203K,N:S235F,ORF14:G50N,ORF1a:A1708D,ORF1a:I2230T,ORF1a:T1001I,ORF1b:P314L,ORF8:Q27STOP,ORF8:R52I,ORF8:Y73C,S:A570D,S:D1118H,S:D614G,S:N501Y,S:P681H,S:S982A,S:T716I
1050	B.1.1.171	-0.377102	-0.263036	1.08265	1.07016	1.09529	4.53738e-17	10704.2	2020-06-08	N:A220V,ORF10:V30L,ORF14:L67F,ORF1a:A3623S,ORF1a:V3718F,ORF1b:P314L,S:A222V,S:D614G
1051	B.1.1.270	-0.289766	-0.201586	1.08265	1.06641	1.09913	0	311.145	2020-03-29	N:D3L,N:G204R,N:R203K,N:S235F,ORF14:G50N,ORF1a:A1708D,ORF1a:A599V,ORF1a:F3677L,ORF1a:G3676S,ORF1a:I2230T,ORF1a:Q3966R,ORF1a:T1001I,ORF1b:D2270Y,ORF1b:K1383R,ORF1b:P314L,ORF8:Q27STOP,ORF8:R52I,ORF8:Y73C,S:A570D,S:D1118H,S:D614G,S:N501Y,S:P681H,S:S982A,S:T716I
1052	B.1.1.326	-0.71689	-0.508446	1.08265	1.07605	1.08929	5.31638e-09	100854	2020-05-11	N:D3L,N:G204R,N:R203K,N:S235F,ORF14:G50N,ORF1a:A1708D,ORF1a:I2230T,ORF1a:T1001I,ORF1b:P314L,ORF8:K68STOP,ORF8:Q27STOP,ORF8:R52I,ORF8:Y73C,S:A570D,S:D1118H,S:D614G,S:N501Y,S:P681H,S:S982A,S:T716I
1053	B.1.1.29	-0.46516	-0.325547	1.08265	1.07249	1.0929	0	311.342	2020-04-29	N:D3L,N:G204R,N:R203K,N:S235F,ORF14:G50N,ORF1a:A1708D,ORF1a:D203N,ORF1a:I2230T,ORF1a:K322N,ORF1a:T1001I,ORF1a:T1542I,ORF1b:K1383R,ORF1b:P314L,ORF8:Q27STOP,ORF8:R52I,ORF8:Y73C,S:A570D,S:D1118H,S:D614G,S:N501Y,S:P681H,S:S982A,S:T716I,S:Y144S
1054	B.1.1.227	-0.430665	-0.300986	1.08264	1.07167	1.09373	4.14036e-24	321.216	2020-06-21	N:D3L,N:G204R,N:R203K,N:S235F,ORF14:G50N,ORF1a:K3353R,ORF1a:L2609F,ORF1a:M585T,ORF1b:E2315K,ORF1b:P160S,ORF1b:P314L,ORF3a:D155Y,ORF8:K68STOP,ORF8:Q27STOP,ORF8:R52I,ORF8:Y73C,S:A570D,S:D1118H,S:D614G,S:N501Y,S:P681H,S:S982A,S:T549I,S:T716I
1055	B.1.1.485	-0.457115	-0.31981	1.08264	1.07226	1.09311	383.286	389615	2020-04-10	N:D3L,N:G204R,N:R203K,N:S235F,ORF14:G50N,ORF1a:A1708D,ORF1a:F3677L,ORF1a:I2230T,ORF1a:T1001I,ORF1a:V3748I,ORF1b:P314L,ORF8:Q27STOP,ORF8:R52I,ORF8:Y73C,S:A570D,S:D1118H,S:D614G,S:N501Y,S:P681H,S:S982A,S:T716I
1056	B.1.1.203	-0.451093	-0.315519	1.08263	1.07211	1.09326	1.8396e-35	311.292	2020-06-11	N:G204R,N:R203K,ORF14:G50N,ORF1b:P314L,S:D614G
1057	B.1.1.249	-0.498655	-0.349497	1.08263	1.07309	1.09225	0	311.407	2020-04-02	M:V70L,N:D3L,N:G204R,N:R203K,N:S235F,ORF14:G50N,ORF1a:A1708D,ORF1a:F3677L,ORF1a:G3676S,ORF1a:I2230T,ORF1a:T1001I,ORF1b:K1383R,ORF1b:P314L,ORF8:Q27STOP,ORF8:R52I,ORF8:Y73C,S:A570D,S:D1118H,S:D614G,S:N501Y,S:P681H,S:S982A,S:T716I
1058	B.1.1.208	-0.336823	-0.234635	1.08263	1.06854	1.09691	0	311.275	2020-04-27	N:G204R,N:R203K,ORF14:G50N,ORF1a:A3454V,ORF1a:Q3826H,ORF1a:T1035I,ORF1b:P314L,ORF3a:L46F,S:D614G
1059	B.1.1.13	-0.336596	-0.234476	1.08263	1.06853	1.09692	0	311.222	2020-03-28	N:A220V,ORF10:V30L,ORF14:L67F,ORF1a:M1586I,ORF1a:T1665I,ORF1b:P314L,S:A222V,S:D614G,S:P1162R
1060	B.1.1.107	-0.452887	-0.316797	1.08263	1.07212	1.09324	4.39271e-35	311.446	2020-06-08	N:A220V,ORF10:V30L,ORF14:L67F,ORF14:P29L,ORF1a:E899D,ORF1a:T1840I,ORF1b:A2585S,ORF1b:P314L,ORF1b:V2237F,ORF7a:E95STOP,ORF8:V62L,S:A222V,S:D614G,S:L18F,S:T51I
1061	B.1.1.213	-0.329765	-0.22967	1.08263	1.06821	1.09724	0	311.25	2020-03-30	N:G204R,N:R203K,ORF14:G50N,ORF1a:L2146F,ORF1b:P314L,S:D614G
1062	B.1.1.166	-0.317857	-0.221299	1.08262	1.06766	1.0978	1.29341e-18	345.62	2020-03-16	N:A220V,ORF10:V30L,ORF14:L67F,ORF1a:A1812V,ORF1b:P314L,S:A222V,S:D614G
1063	B.1.1.125	-0.373558	-0.260533	1.08262	1.06987	1.09553	3.23211e-25	316.446	2020-06-08	N:A220V,ORF10:V30L,ORF14:L67F,ORF1b:P314L,ORF7b:S5L,S:A222V,S:D614G,S:L18F
1064	B.1.1.14	-0.463634	-0.324459	1.08261	1.07229	1.09304	2.38839e-29	430.373	2020-04-18	N:A220V,ORF10:V30L,ORF14:L67F,ORF1b:P314L,S:A222V,S:D614G
1065	B.1.1.268	-0.784439	-0.558859	1.08261	1.0765	1.08876	3.80096e-21	2853.1	2020-06-15	N:D3L,N:G204R,N:R203K,N:S235F,ORF14:G50N,ORF1a:A1708D,ORF1a:I2230T,ORF1a:Q3966R,ORF1a:T1001I,ORF1b:K1383R,ORF1b:P314L,ORF8:Q27STOP,ORF8:R52I,ORF8:Y73C,S:A570D,S:D1118H,S:D614G,S:N501Y,S:P681H,S:S982A,S:T716I
1066	B.1.1.43	-0.392649	-0.274029	1.08261	1.07041	1.09495	3.89563e-30	381.705	2020-04-02	N:D3L,N:G204R,N:R203K,N:S235F,ORF14:G50N,ORF1a:A1708D,ORF1a:F3677L,ORF1a:I2230T,ORF1a:T1001I,ORF1b:P314L,ORF8:Q27STOP,ORF8:R52I,ORF8:Y73C,S:A570D,S:D1118H,S:D614G,S:N501Y,S:P681H,S:S982A,S:T716I,S:V70I
1067	B.1.1.197	-0.351779	-0.245168	1.08261	1.069	1.0964	0	311.364	2020-04-15	N:G204R,N:R203K,ORF14:G50N,ORF1b:P314L,ORF1b:Q2425H,ORF8:I10T,S:D614G
1068	B.1.1.217	-0.40151	-0.280302	1.08261	1.07066	1.09469	3.60856e-14	322450	2020-06-07	N:G204R,N:R203K,ORF14:G50N,ORF1a:R207C,ORF1b:P314L,S:D614G
1069	B.1.1.148	-0.709525	-0.502988	1.08261	1.07583	1.08943	1.63e-18	2145.22	2020-06-03	N:A220V,ORF10:V30L,ORF14:L67F,ORF1a:A903V,ORF1b:P314L,ORF3a:W131C,S:A222V,S:D614G
1070	B.1.532	-0.656726	-0.464066	1.0826	1.07525	1.09	4.3909e-23	419.858	2020-07-18	N:G18V,N:G204R,N:R203K,ORF14:G50N,ORF1b:H1979Y,ORF1b:P314L,ORF9b:V15L,S:D614G
1071	B.1.1.16	-0.544329	-0.382326	1.0826	1.07373	1.09153	0	311.546	2020-04-06	N:A220V,ORF10:V30L,ORF14:L67F,ORF1a:A3454V,ORF1b:P314L,S:A222V,S:D614G,S:E583D
1072	B.1.1.302	-0.33365	-0.232403	1.08258	1.06808	1.09728	9.68922e-14	1.22541e+06	2020-08-03	N:D3L,N:G204P,N:R203K,N:S235F,ORF14:E51Q,ORF14:G50N,ORF1a:A1708D,ORF1a:F3677L,ORF1a:I2230T,ORF1a:T1001I,ORF1b:P314L,ORF8:K68STOP,ORF8:Q27STOP,ORF8:R52I,ORF8:Y73C,S:A570D,S:D1118H,S:D614G,S:N501Y,S:P681H,S:S982A,S:T716I
1073	B.1.1.154	-0.32659	-0.227437	1.08257	1.06766	1.09768	0	311.371	2020-03-31	N:A182S,N:A220V,N:P365S,ORF10:V30L,ORF14:K28N,ORF14:L67F,ORF1a:I431M,ORF1b:P314L,ORF1b:T1274I,S:A222V,S:D614G
1074	B.1.1.380	-0.51753	-0.363039	1.08256	1.07312	1.09209	6.95743e-19	13513.6	2020-06-30	M:F28L,N:D3L,N:G204R,N:R203K,N:S235F,ORF14:G50N,ORF1a:A1708D,ORF1a:F3677L,ORF1a:I2230T,ORF1a:L4182F,ORF1a:T1001I,ORF1a:T760I,ORF1b:P218L,ORF1b:P314L,ORF8:K68STOP,ORF8:Q27STOP,ORF8:R52I,ORF8:Y73C,S:A570D,S:D1118H,S:D614G,S:N501Y,S:P681H,S:S982A,S:T716I
1075	B.1.1.95	-0.357431	-0.249153	1.08256	1.06891	1.09639	1.20548e-20	745.518	2020-05-18	N:D3L,N:G204R,N:R203K,N:S235F,ORF14:G50N,ORF1a:A1708D,ORF1a:A211T,ORF1a:F3677L,ORF1a:G3676S,ORF1a:I2230T,ORF1a:S3675T,ORF1a:T1001I,ORF1b:E1808D,ORF1b:K1383R,ORF1b:P1001S,ORF1b:P314L,ORF8:Q27STOP,ORF8:R52I,ORF8:Y73C,S:A570D,S:D1118H,S:D614G,S:N501Y,S:P681H,S:S982A,S:T716I
1076	B.1.1.376	-0.561489	-0.394715	1.08255	1.07381	1.09137	1.28566e-18	22611.4	2020-06-12	N:D3L,N:G204R,N:R203K,N:S235F,ORF10:Q29STOP,ORF14:G50N,ORF1a:A1708D,ORF1a:I2230T,ORF1a:M2259I,ORF1a:T1001I,ORF1b:P218L,ORF1b:P314L,ORF8:C61F,ORF8:K68STOP,ORF8:Q27STOP,ORF8:R52I,ORF8:Y73C,S:A570D,S:D1118H,S:D614G,S:N501Y,S:P681H,S:S982A,S:T716I
1077	B.1.1.436	-0.66893	-0.473031	1.08255	1.0752	1.08995	1.46333e-17	703127	2020-03-28	N:D3L,N:G204R,N:R203K,N:S235F,ORF14:G50N,ORF1a:A1708D,ORF1a:F3677L,ORF1a:I2230T,ORF1a:Q3966R,ORF1a:T1001I,ORF1b:K1383R,ORF1b:P314L,ORF8:Q27STOP,ORF8:R52I,ORF8:Y73C,S:A570D,S:D1118H,S:D614G,S:N501Y,S:P681H,S:S982A,S:T716I,S:V70I
1078	B.1.1.253	-0.464071	-0.324771	1.08255	1.07195	1.09325	1.23959e-20	2718.71	2020-06-02	M:V70L,N:D3L,N:G204R,N:R203K,N:S235F,ORF14:G50N,ORF1a:A1708D,ORF1a:I2230T,ORF1a:T1001I,ORF1b:D2499N,ORF1b:K1383R,ORF1b:P314L,ORF8:Q27STOP,ORF8:R52I,ORF8:Y73C,S:A570D,S:D1118H,S:D614G,S:N501Y,S:P681H,S:S982A,S:T716I
1079	B.1.1.210	-0.568425	-0.399732	1.08254	1.07388	1.09128	8.71853e-21	1810.07	2020-04-22	N:G204R,N:R203K,ORF14:G50N,ORF1b:P314L,S:D614G,S:N211Y
1080	B.1.1.228	-0.422953	-0.295508	1.08254	1.07091	1.0943	2.72975e-17	93829	2020-06-02	N:D3L,N:G204R,N:R203K,N:S235F,ORF14:G50N,ORF1b:P314L,ORF8:Y73C,S:D614G
1081	B.1.1.55	-0.355703	-0.247934	1.08254	1.0687	1.09656	0	311.517	2020-04-30	N:D3L,N:G204R,N:R203K,N:S235F,ORF14:G50N,ORF1a:A1708D,ORF1a:F3677L,ORF1a:G3676S,ORF1a:H110Y,ORF1a:I2230T,ORF1a:I3737V,ORF1a:L730F,ORF1a:T1001I,ORF1b:L1681F,ORF1b:P2256S,ORF1b:P314L,ORF8:Q27STOP,ORF8:R52I,ORF8:Y73C,S:A570D,S:D1118H,S:D614G,S:N501Y,S:P681H,S:S982A,S:T572I,S:T716I
1082	B.1.1.147	-0.489789	-0.343147	1.08253	1.0724	1.09275	3.40501e-35	311.654	2020-06-04	N:A220V,ORF10:V30L,ORF14:L67F,ORF1a:A903V,ORF1b:P314L,S:A222V,S:D614G,S:M1229T
1083	B.1.1.406	-0.425251	-0.29714	1.08252	1.07086	1.09431	4.38135e-19	58939.6	2020-07-16	N:D3L,N:G204R,N:R203K,N:S235F,ORF14:G50N,ORF1a:A1708D,ORF1a:F3677L,ORF1a:G3676S,ORF1a:I2230T,ORF1a:S3675T,ORF1a:T1001I,ORF1a:T4087I,ORF1b:P314L,ORF3a:E194D,ORF8:K68STOP,ORF8:Q27STOP,ORF8:R52I,ORF8:Y73C,S:A570D,S:D1118H,S:D614G,S:N501Y,S:P681H,S:S982A,S:T716I
1084	B.1.1.426	-0.748279	-0.531793	1.08252	1.07587	1.08921	1.42668e-21	5679.61	2020-06-18	N:D3L,N:G204R,N:R203K,N:S235F,ORF14:G50N,ORF1a:A1708D,ORF1a:I2230T,ORF1a:L730F,ORF1a:T1001I,ORF1a:V1291F,ORF1b:D2576G,ORF1b:P314L,ORF8:Q27STOP,ORF8:R52I,ORF8:Y73C,S:A570D,S:D1118H,S:D614G,S:N501Y,S:P681H,S:S982A,S:T716I
1085	B.1.1.438	-0.652609	-0.461046	1.08252	1.0749	1.0902	6.20722e-17	13513.6	2020-03-25	N:D3L,N:G204R,N:R203K,N:S235F,ORF14:G50N,ORF1a:A1708D,ORF1a:F3677L,ORF1a:G3676S,ORF1a:I2230T,ORF1a:T1001I,ORF1b:P314L,ORF8:Q27STOP,ORF8:R52I,ORF8:Y73C,S:A570D,S:D1118H,S:D614G,S:N501Y,S:P681H,S:S982A,S:T716I
1086	B.1.1.221	-0.731056	-0.518966	1.08252	1.07571	1.08937	6.23615e-16	958084	2020-06-16	N:D3L,N:G204R,N:R203K,ORF14:G50N,ORF1b:P314L,S:D614G,S:N501Y
1087	B.1.1.367	-0.448796	-0.313883	1.08252	1.07145	1.0937	7.13706e-18	6216	2020-06-06	N:D3L,N:G204R,N:R203K,N:S235F,ORF14:G50N,ORF1a:A1708D,ORF1a:E913D,ORF1a:I2230T,ORF1a:M2259I,ORF1a:T1001I,ORF1b:P218L,ORF1b:P314L,ORF3a:P240S,ORF8:K68STOP,ORF8:Q27STOP,ORF8:R52I,ORF8:Y73C,S:A570D,S:D1118H,S:D614G,S:N501Y,S:P681H,S:S982A,S:T716I
1088	B.1.1.262	-0.40767	-0.284667	1.08252	1.07034	1.09484	2.80849e-36	311.618	2020-05-25	N:D3L,N:G204R,N:R203K,N:S235F,ORF14:G50N,ORF1a:A1708D,ORF1a:F3677L,ORF1a:G3676S,ORF1a:I2230T,ORF1a:I2278V,ORF1a:T1001I,ORF1b:E1871G,ORF1b:K1383R,ORF1b:P314L,ORF8:Q27STOP,ORF8:R52I,ORF8:Y73C,S:A570D,S:D1118H,S:D614G,S:N501Y,S:P681H,S:S982A,S:T716I
1089	B.1.1.200	-0.378644	-0.264126	1.08252	1.0694	1.0958	1.61519e-19	1588.74	2020-06-07	N:G204R,N:R203K,ORF14:G50N,ORF1a:Y4080H,ORF1b:P314L,S:D614G
1090	B.1.1.93	-0.864339	-0.619365	1.08251	1.07674	1.08832	2.75754e-19	801.353	2020-06-26	N:D3L,N:G204R,N:R203K,N:S235F,ORF14:G50N,ORF1a:A1708D,ORF1a:F3677L,ORF1a:G3676S,ORF1a:I2230T,ORF1a:T1001I,ORF1b:E1808D,ORF1b:K1383R,ORF1b:P1001S,ORF1b:P314L,ORF8:Q27STOP,ORF8:R52I,ORF8:Y73C,S:A570D,S:D1118H,S:D614G,S:N501Y,S:P681H,S:S982A,S:T716I
1091	B.1.1.137	-0.262611	-0.18257	1.08251	1.06359	1.10177	0	311.413	2020-03-25	N:A220V,ORF10:V30L,ORF14:L67F,ORF1b:P314L,S:A222V,S:D614G
1092	B.1.1.464	-0.411344	-0.287272	1.08251	1.07037	1.09478	4.94004e-16	74283.9	2020-04-20	N:D3L,N:G204R,N:R203K,N:S235F,ORF14:G50N,ORF1a:A1708D,ORF1a:F3677L,ORF1a:G3676S,ORF1a:I2230T,ORF1a:I671V,ORF1a:T1001I,ORF1a:V1291F,ORF1b:P314L,ORF3a:G188C,ORF8:Q27STOP,ORF8:R52I,ORF8:Y73C,S:A570D,S:D1118H,S:D614G,S:N501Y,S:P681H,S:S982A,S:T716I
1093	B.1.1.118	-0.65641	-0.463834	1.0825	1.07486	1.09019	6.4067e-15	11649.4	2020-05-31	N:A220V,ORF10:V30L,ORF14:L67F,ORF1b:P314L,S:A222V,S:D614G,S:L18F
1094	B.1.1.275	-0.468016	-0.327585	1.08249	1.07176	1.09333	1.80154e-13	586942	2020-04-23	N:D3L,N:G204R,N:R203K,N:S235F,ORF14:G50N,ORF1a:A1708D,ORF1a:I2230T,ORF1a:Q3966R,ORF1a:T1001I,ORF1b:K1383R,ORF1b:K2557R,ORF1b:P314L,ORF8:Q27STOP,ORF8:R52I,ORF8:Y73C,S:A570D,S:D1118H,S:D614G,S:K1191N,S:N501Y,S:P681H,S:S982A,S:T716I
1095	B.1.1.3	-0.293576	-0.204257	1.08249	1.0654	1.09985	0	311.559	2020-04-06	N:D3L,N:G204P,N:P383L,N:R203K,N:S235F,N:T135I,ORF14:E51Q,ORF14:G50N,ORF1a:A1708D,ORF1a:I2230T,ORF1a:T1001I,ORF1b:P314L,ORF8:K68STOP,ORF8:Q27STOP,ORF8:R52I,ORF8:Y73C,S:A570D,S:D1118H,S:D614G,S:N501Y,S:P681H,S:S982A,S:T716I
1096	B.1.1.220	-0.293037	-0.203879	1.08248	1.06534	1.09991	6.42519e-20	56493.6	2020-03-30	N:D3L,N:G204R,N:R203K,ORF14:G50N,ORF1b:P314L,S:D614G,S:N501Y
1097	B.1.1.192	-0.459975	-0.321849	1.08248	1.07153	1.09355	9.1569e-07	64372.4	2020-04-17	N:T205I,ORF14:L52F,ORF1a:Q1009R,ORF1b:M1156I,ORF1b:P314L,ORF1b:S1958G,S:D614G,S:P681H
1098	B.1.1.360	-0.445559	-0.311579	1.08248	1.07114	1.09393	0	311.747	2020-04-07	N:D3L,N:G204R,N:R203K,N:S235F,ORF14:G50N,ORF1a:A1708D,ORF1a:I2230T,ORF1a:T1001I,ORF1b:D83G,ORF1b:P218L,ORF1b:P314L,ORF8:K68STOP,ORF8:Q27STOP,ORF8:R52I,ORF8:Y73C,S:A570D,S:D1118H,S:D614G,S:N501Y,S:P681H,S:S982A,S:T716I
1099	B.1.1.187	-0.767496	-0.546154	1.08248	1.07588	1.08911	4.31316e-21	1091.05	2020-06-27	E:L21F,M:I82T,N:A12G,N:T205I,ORF14:L52F,ORF1a:T2007I,ORF1b:P314F,ORF9b:H9D,S:D614G,S:E484K,S:F888L,S:Q52R,S:Q677H
1100	B.1.1.450	-2.00074	-1.6338	1.08247	1.07993	1.08502	2.01907e-21	616.907	2020-11-20	N:D3L,N:G204R,N:R203K,N:S235F,ORF14:G50N,ORF1a:A1708D,ORF1a:F3677L,ORF1a:G3676S,ORF1a:I2230T,ORF1a:L730F,ORF1a:S3675T,ORF1a:T1001I,ORF1b:P314L,ORF7a:Q62STOP,ORF8:Q27STOP,ORF8:R52I,ORF8:Y73C,S:A570D,S:D1118H,S:D614G,S:N501Y,S:P681H,S:S982A,S:T716I
1101	B.1.1.279	-0.650245	-0.459313	1.08247	1.07466	1.09033	2.03858e-20	443.784	2020-06-21	N:D3L,N:G204R,N:R203K,N:S235F,ORF14:G50N,ORF1a:A1708D,ORF1a:F3677L,ORF1a:G3676S,ORF1a:I2230T,ORF1a:Q3966R,ORF1a:T1001I,ORF1b:K1383R,ORF1b:K2557R,ORF1b:P314L,ORF8:Q27STOP,ORF8:R52I,ORF8:Y73C,S:A570D,S:D1118H,S:D614G,S:K1191N,S:N501Y,S:P681H,S:S982A,S:T716I
1102	B.1.1.459	-0.836261	-0.597989	1.08246	1.07637	1.08859	1.47341e-21	6248.88	2020-04-17	N:D3L,N:G204R,N:R203K,N:S235F,ORF14:G50N,ORF1a:A1708D,ORF1a:F3677L,ORF1a:G3676S,ORF1a:I2230T,ORF1a:S3675T,ORF1a:T1001I,ORF1b:P314L,ORF8:Q27STOP,ORF8:R52I,ORF8:Y73C,S:A570D,S:D1118H,S:D614G,S:N501Y,S:P681H,S:S982A,S:T716I,S:V70I
1103	B.1.1.237	-0.46861	-0.328009	1.08246	1.0716	1.09343	3.14888e-24	330.685	2020-05-28	N:D3L,N:G204R,N:R203K,N:S235F,ORF14:G50N,ORF1a:I2230T,ORF1b:P314L,ORF8:Q27STOP,ORF8:Y73C,S:A570D,S:D1118H,S:D614G,S:N501Y,S:P681H,S:S982A,S:T716I
1104	B.1.1.59	-0.356913	-0.248787	1.08245	1.0682	1.0969	1.94424e-17	27976.3	2020-06-09	N:D3L,N:G204R,N:R203K,N:S235F,ORF14:G50N,ORF1a:A1708D,ORF1a:F3677L,ORF1a:H1113Y,ORF1a:I2230T,ORF1a:T1001I,ORF1b:P314L,ORF8:Q27STOP,ORF8:R52I,ORF8:Y73C,S:A570D,S:D1118H,S:D614G,S:N501Y,S:P681H,S:Q677H,S:S982A,S:T716I
1105	B.1.1.90	-0.913504	-0.657105	1.08245	1.07686	1.08808	1.09372e-19	19145.6	2020-05-20	N:D3L,N:G204R,N:R203K,N:S235F,ORF14:G50N,ORF1a:A1708D,ORF1a:F3677L,ORF1a:I2230T,ORF1a:L104I,ORF1a:T1001I,ORF1b:K1383R,ORF1b:P1001S,ORF1b:P314L,ORF7a:C23F,ORF8:Q27STOP,ORF8:R52I,ORF8:Y73C,S:A570D,S:D1118H,S:D614G,S:K150T,S:N501Y,S:P681H,S:S982A,S:T716I
1106	B.1.1.88	-0.60418	-0.425674	1.08245	1.07399	1.09098	2.5234e-23	513.398	2020-03-22	N:D3L,N:G204R,N:R203K,N:S235F,ORF14:G50N,ORF1a:A1708D,ORF1a:F3677L,ORF1a:I2230T,ORF1a:T1001I,ORF1b:K1383R,ORF1b:P314L,ORF3a:G224C,ORF3a:V225F,ORF8:Q27STOP,ORF8:R52I,ORF8:Y73C,S:A570D,S:D1118H,S:D614G,S:N501Y,S:P681H,S:S982A,S:T716I
1107	B.1.1.365	-0.410065	-0.286364	1.08245	1.07	1.09504	7.1332e-36	311.889	2020-06-08	N:D3L,N:G204R,N:R203K,N:S235F,ORF14:G50N,ORF1a:A1708D,ORF1a:E913D,ORF1a:F3677L,ORF1a:G3676S,ORF1a:I2230T,ORF1a:M2259I,ORF1a:S3675T,ORF1a:T1001I,ORF1b:P218L,ORF1b:P314L,ORF8:K68STOP,ORF8:Q27STOP,ORF8:R52I,ORF8:Y73C,S:A570D,S:D1118H,S:D614G,S:N501Y,S:P681H,S:S982A,S:T716I
1108	B.1.1.162	-0.465476	-0.325773	1.08244	1.07144	1.09356	2.87864e-17	32774	2020-03-24	N:A220V,ORF10:V30L,ORF14:L67F,ORF1b:P314L,ORF9b:R13H,S:A222V,S:A262S,S:D614G
1109	L.4	-1.03682	-0.753634	1.08243	1.07746	1.08743	6.55753e-21	644.68	2020-07-07	N:M234I,N:T205I,ORF14:L52F,ORF1a:I4205V,ORF1a:T265I,ORF1b:D1183Y,ORF1b:P314L,ORF3a:Q57H,ORF8:V100L,S:D614G,S:L452R,S:S13I,S:W152C
1110	B.1.1.437	-0.560172	-0.393763	1.08243	1.07323	1.0917	9.04821e-19	13274.2	2020-06-30	N:D3L,N:G204R,N:R203K,N:S235F,ORF14:G50N,ORF1a:A1708D,ORF1a:I2230T,ORF1a:T1001I,ORF1b:P314L,ORF8:Q27STOP,ORF8:R52I,ORF8:Y73C,S:A570D,S:D1118H,S:D614G,S:N501Y,S:P681H,S:S982A,S:T716I,S:V70I
1111	L.2	-0.461211	-0.32273	1.08243	1.07126	1.09371	1.0913e-14	323314	2020-04-06	N:M234I,N:T205I,ORF14:L52F,ORF1a:I4205V,ORF1a:T265I,ORF1b:D1183Y,ORF1b:P314L,ORF3a:Q57H,S:D614G,S:L452R,S:S13I,S:W152C
1112	B.1.1.441	-0.872089	-0.625287	1.08242	1.0765	1.08838	4.63168e-19	1394.2	2020-06-26	N:D3L,N:G204R,N:R203K,N:S235F,ORF14:G50N,ORF1a:A1708D,ORF1a:F3677L,ORF1a:G3676S,ORF1a:I2230T,ORF1a:T1001I,ORF1b:P314L,ORF8:K68STOP,ORF8:Q27STOP,ORF8:R52I,ORF8:Y73C,S:A570D,S:D1118H,S:D614G,S:N501Y,S:P681H,S:S982A,S:T716I
1113	B.1.1.344	-0.659166	-0.465857	1.08242	1.07456	1.09033	3.59786e-16	675675	2020-05-23	N:D3L,N:G204R,N:R203K,N:S235F,ORF14:G50N,ORF1a:A1708D,ORF1a:F3677L,ORF1a:I2230T,ORF1a:S2103F,ORF1a:T1001I,ORF1a:T4364I,ORF1b:P314L,ORF3a:W131C,ORF8:K68STOP,ORF8:Q27STOP,ORF8:R52I,ORF8:Y73C,S:A570D,S:D1118H,S:D614G,S:N501Y,S:P681H,S:S982A,S:T716I
1114	B.1.1.331	-0.360691	-0.251452	1.08241	1.06807	1.09694	4.77295e-20	42915.3	2020-03-04	N:D3L,N:G204R,N:R203K,N:S235F,ORF14:G50N,ORF1a:A1708D,ORF1a:F3677L,ORF1a:I2230T,ORF1a:T1001I,ORF1b:P314L,ORF3a:W131C,ORF8:K68STOP,ORF8:Q27STOP,ORF8:R52I,ORF8:Y73C,S:A570D,S:D1118H,S:D614G,S:N501Y,S:P681H,S:S982A,S:T716I
1115	B.1.1.291	-0.437043	-0.305519	1.08241	1.07056	1.09439	3.95112e-18	78536.5	2020-05-04	N:D3L,N:G204R,N:R203K,N:S235F,ORF14:G50N,ORF1a:A1708D,ORF1a:I2230T,ORF1a:P4223L,ORF1a:R2336K,ORF1a:T1001I,ORF1b:P314L,ORF8:Q27STOP,ORF8:R52I,ORF8:Y73C,S:A570D,S:D1118H,S:D614G,S:N501Y,S:P681H,S:S982A,S:T716I
1116	B.1.1.378	-0.309578	-0.215484	1.0824	1.06566	1.09941	6.69816e-18	4361.11	2020-03-25	N:D3L,N:G204R,N:R203K,N:S235F,ORF14:G50N,ORF1a:A1708D,ORF1a:I2230T,ORF1a:M2259I,ORF1a:T1001I,ORF1b:P218L,ORF1b:P314L,ORF8:C61F,ORF8:Q27STOP,ORF8:R52I,ORF8:Y73C,S:A570D,S:D1118H,S:D614G,S:N501Y,S:P681H,S:S982A,S:T716I
1117	N.1	-0.58966	-0.415121	1.08236	1.0734	1.0914	2.06124e-21	712.862	2020-04-06	N:T205I,ORF14:L52F,ORF1a:I1839V,ORF1a:I4205V,ORF1a:K714R,ORF1a:T265I,ORF1b:D1183Y,ORF1b:G662V,ORF1b:P314L,ORF3a:Q57H,S:D614G,S:L452R,S:S13I,S:W152C
1118	B.1.1.346	-0.569585	-0.400571	1.08233	1.07295	1.09179	2.57351e-22	2498.76	2020-09-21	N:D3L,N:G204R,N:R203K,N:S235F,ORF14:G50N,ORF1a:A1708D,ORF1a:I2230T,ORF1a:N460Y,ORF1a:T1001I,ORF1b:P314L,ORF8:K68STOP,ORF8:Q27STOP,ORF8:R52I,ORF8:Y73C,S:A570D,S:D1118H,S:D614G,S:N501Y,S:P681H,S:S982A,S:T716I
1119	B.1.1.372	-0.279515	-0.194402	1.0823	1.06307	1.10188	114.137	372214	2020-03-15	N:D3L,N:G204R,N:R203K,N:S235F,ORF14:G50N,ORF1a:A1708D,ORF1a:F3677L,ORF1a:G3676S,ORF1a:I2230T,ORF1a:M2259I,ORF1a:T1001I,ORF1b:P218L,ORF1b:P314L,ORF8:C61F,ORF8:K68STOP,ORF8:Q27STOP,ORF8:R52I,ORF8:Y73C,S:A570D,S:D1118H,S:D614G,S:N501Y,S:P681H,S:S982A,S:T716I
1120	B.1.1.363	-0.374955	-0.26152	1.08223	1.06747	1.09718	2.22873e-35	312.07	2020-04-10	N:D3L,N:G204R,N:R203K,N:S235F,ORF14:G50N,ORF1a:A1708D,ORF1a:F3677L,ORF1a:I2230T,ORF1a:M2259I,ORF1a:T1001I,ORF1b:P218L,ORF1b:P314L,ORF8:K68STOP,ORF8:Q27STOP,ORF8:R52I,ORF8:Y73C,S:A570D,S:D1118H,S:D614G,S:N501Y,S:P681H,S:S982A,S:T716I
1121	B.1.1.89	-0.312178	-0.21731	1.08214	1.06395	1.10065	6.91683e-16	21208.1	2020-03-21	N:D3L,N:G204R,N:R203K,N:S235F,ORF14:G50N,ORF1a:A1708D,ORF1a:F3677L,ORF1a:I2230T,ORF1a:T1001I,ORF1b:K1383R,ORF1b:P1001S,ORF1b:P314L,ORF8:Q27STOP,ORF8:R52I,ORF8:Y73C,S:A570D,S:D1118H,S:D614G,S:N501Y,S:P681H,S:S982A,S:T716I
1122	B.1.1.47	-0.404415	-0.28236	1.08213	1.06802	1.09644	2.46787e-15	616804	2020-07-01	N:D3L,N:G204R,N:R203K,N:S235F,ORF14:G50N,ORF1a:A1708D,ORF1a:F3677L,ORF1a:I2230T,ORF1a:I3944M,ORF1a:Q998H,ORF1a:S2255F,ORF1a:T1001I,ORF1b:P314L,ORF8:Q27STOP,ORF8:R52I,ORF8:Y73C,S:A570D,S:D1118H,S:D614G,S:N501Y,S:P681H,S:S982A,S:T716I
1123	B.1.1.254	-0.370906	-0.25866	1.08212	1.06669	1.09778	3.00111e-16	62191.6	2020-03-17	M:V70L,N:D3L,N:G204R,N:R203K,N:S235F,ORF14:G50N,ORF1a:A1708D,ORF1a:I2230T,ORF1a:M1586I,ORF1a:T1001I,ORF1b:D2499N,ORF1b:K1383R,ORF1b:P314L,ORF8:Q27STOP,ORF8:R52I,ORF8:Y73C,S:A570D,S:D1118H,S:D614G,S:N501Y,S:P681H,S:S982A,S:T716I
1124	B.1.1.113	-0.368336	-0.256846	1.0821	1.06646	1.09798	5.20233e-20	21509.4	2020-03-30	N:A220V,ORF10:V30L,ORF14:L67F,ORF1a:A498V,ORF1b:K2063R,ORF1b:P314L,S:A222V,S:D614G,S:L18F
1125	B.1.1.164	-0.251665	-0.174915	1.08208	1.05908	1.10558	5.04924e-16	19411.7	2020-03-23	N:A220V,ORF10:V30L,ORF14:L67F,ORF1b:P314L,S:A222V,S:A262S,S:D614G,S:D80Y,S:N164T
1126	B.1.1.266	-0.616048	-0.434316	1.08208	1.07262	1.09162	1.11353e-15	788062	2020-07-13	N:D3L,N:G204R,N:R203K,N:S235F,ORF14:G50N,ORF1a:A1708D,ORF1a:F3677L,ORF1a:I2230T,ORF1a:T1001I,ORF1b:E1871G,ORF1b:K1383R,ORF1b:P314L,ORF3a:V90F,ORF8:Q27STOP,ORF8:R52I,ORF8:Y73C,S:A570D,S:D1118H,S:D614G,S:N501Y,S:P681H,S:S982A,S:T716I
1127	B.1.1.218	-0.577416	-0.406242	1.08207	1.07193	1.0923	4.61413e-08	238791	2020-07-30	N:D3E,N:G204R,N:R203K,ORF14:G50N,ORF1a:R207C,ORF1b:P314L,S:D614G
1128	B.1.1.61	-0.388995	-0.271444	1.08205	1.06698	1.09734	7.6892e-19	76981.6	2020-03-13	N:D3L,N:G204R,N:R203K,N:S235F,ORF14:G50N,ORF1a:A1708D,ORF1a:F3677L,ORF1a:G1125C,ORF1a:I2230T,ORF1a:T1001I,ORF1b:P314L,ORF8:Q27STOP,ORF8:R52I,ORF8:Y73C,S:A570D,S:D1118H,S:D614G,S:N501Y,S:P681H,S:S982A,S:T716I
1129	B.1.1.277	-0.260348	-0.180987	1.08202	1.05932	1.1052	8.14392	2.15114e+06	2020-07-24	N:D3L,N:G204R,N:R203K,N:S235F,ORF14:G50N,ORF1a:A1708D,ORF1a:I2230T,ORF1a:Q3966R,ORF1a:T1001I,ORF1b:K1383R,ORF1b:K2557R,ORF1b:P314L,ORF8:Q27STOP,ORF8:R52I,ORF8:Y73C,S:A570D,S:D1118H,S:D614G,S:K1191N,S:N501Y,S:P681H,S:S982A,S:T716I
1130	B.1.1.75	-0.450662	-0.315212	1.08194	1.06842	1.09563	2.85125e-16	342454	2020-03-20	N:D3L,N:G204R,N:R203K,N:S235F,ORF14:G50N,ORF1a:A1708D,ORF1a:F3677L,ORF1a:I2230T,ORF1a:T1001I,ORF1b:K1383R,ORF1b:P314L,ORF8:Q27STOP,ORF8:R52I,ORF8:Y73C,S:A570D,S:D1118H,S:D614G,S:N501Y,S:P681H,S:S982A,S:T716I
1131	B.1.1.168	-0.438778	-0.306753	1.08191	1.06789	1.09611	2.13965e-18	903.416	2020-04-08	N:A220V,ORF10:V30L,ORF14:L67F,ORF1a:A3623S,ORF1b:P314L,S:A222V,S:D614G
1132	B.1.1.8	-0.271761	-0.188973	1.08188	1.05911	1.10513	2.91167e-20	709.861	2020-03-23	N:D3L,N:G204R,N:R203K,N:S235F,ORF14:G50N,ORF1a:A1708D,ORF1a:F3677L,ORF1a:I2230T,ORF1a:Q3966R,ORF1a:T1001I,ORF1a:T1567A,ORF1b:K1383R,ORF1b:P314L,ORF8:Q27STOP,ORF8:R52I,ORF8:Y73C,S:A570D,S:D1118H,S:D614G,S:N501Y,S:P681H,S:S982A,S:T716I
1133	B.1.1.358	-2.33072	-2.00075	1.08176	1.07898	1.08454	5.6054e-21	487.499	2020-11-11	N:D3L,N:G204R,N:R203K,N:S235F,ORF14:G50N,ORF1a:A1708D,ORF1a:I2230T,ORF1a:T1001I,ORF1a:T4087I,ORF1b:P218L,ORF1b:P314L,ORF8:Q27STOP,ORF8:R52I,ORF8:Y73C,S:A570D,S:D1118H,S:D614G,S:N501Y,S:P681H,S:S982A,S:T716I
1134	B.1.1.5	-0.320776	-0.22335	1.08171	1.06141	1.1024	5.55446e-13	1.82684e+06	2020-03-20	N:D3L,N:G204R,N:R203K,N:S235F,ORF14:G50N,ORF14:V49L,ORF1a:A1708D,ORF1a:A2345V,ORF1a:F3677L,ORF1a:G3676S,ORF1a:I2230T,ORF1a:T1001I,ORF1b:P314L,ORF8:K68STOP,ORF8:Q27STOP,ORF8:R52I,ORF8:Y73C,S:A570D,S:D1118H,S:D614G,S:N501Y,S:P681H,S:S982A,S:T716I
1135	B.1.1.232	-0.333701	-0.232439	1.08164	1.0617	1.10195	7.83509	3.90935e+06	2020-06-12	N:D3L,N:G204R,N:R203K,N:S235F,ORF14:G50N,ORF1a:I2230T,ORF1b:P314L,ORF8:Y73C,S:A570D,S:D614G,S:N501Y,S:P681H,S:T716I
1136	B.1.1.128	-0.695397	-0.492538	1.08163	1.07199	1.09136	1.65092e-18	13656	2020-06-18	N:A220V,ORF10:V30L,ORF14:L67F,ORF1a:A690V,ORF1a:N3484H,ORF1a:P309L,ORF1b:P314L,ORF3a:A110S,S:A222V,S:D614G
1137	B.1.1.33	-0.305427	-0.21257	1.08159	1.05955	1.10409	8.69995	6.3342e+06	2020-03-01	N:D3L,N:G204R,N:R203K,N:S235F,ORF14:G50N,ORF1a:A1708D,ORF1a:I2230T,ORF1a:T1001I,ORF1b:P314L,ORF3a:W131C,ORF8:K68STOP,ORF8:Q27STOP,ORF8:R52I,ORF8:Y73C,S:A570D,S:D1118H,S:D614G,S:N501Y,S:P681H,S:S982A,S:T716I
1138	B.1.1.285	-0.279758	-0.194572	1.08158	1.05743	1.10628	0.00349595	223358	2020-03-30	N:D3L,N:G204R,N:R203K,N:S235F,ORF14:G50N,ORF1a:A1708D,ORF1a:F3677L,ORF1a:G3676S,ORF1a:G519S,ORF1a:I2230T,ORF1a:Q3966R,ORF1a:S3675T,ORF1a:T1001I,ORF1b:K1383R,ORF1b:K2557R,ORF1b:P314L,ORF8:Q27STOP,ORF8:R52I,ORF8:Y73C,S:A570D,S:D1118H,S:D614G,S:K1191N,S:N501Y,S:P681H,S:S982A,S:T716I
1139	B.1.1.369	-0.251564	-0.174845	1.08154	1.05439	1.10938	3.18994e-17	192479	2020-03-09	N:D3L,N:G204R,N:R203K,N:S235F,ORF14:G50N,ORF1a:A1708D,ORF1a:F3677L,ORF1a:H1108Y,ORF1a:I2230T,ORF1a:M2259I,ORF1a:T1001I,ORF1b:P218L,ORF1b:P314L,ORF8:E106STOP,ORF8:K68STOP,ORF8:Q27STOP,ORF8:R52I,ORF8:Y73C,S:A570D,S:D1118Y,S:D614G,S:N501Y,S:P681H,S:S982A,S:T716I
1140	B.1.279	-0.64095	-0.452505	1.08146	1.07049	1.09254	2.71213e-18	21943.6	2020-03-29	N:G204R,N:R203K,ORF14:G50N,ORF1b:P314L,ORF1b:V957I,S:D614G
1141	B.1.1.71	-0.290448	-0.202064	1.0812	1.05541	1.10761	0.00109583	83392.2	2020-03-14	N:D3L,N:G204R,N:R203K,N:S235F,ORF14:G50N,ORF1a:A1708D,ORF1a:G1125C,ORF1a:I2230T,ORF1a:T1001I,ORF1b:P314L,ORF8:Q27STOP,ORF8:R52I,ORF8:Y73C,S:A570D,S:D1118H,S:D614G,S:N501Y,S:P681H,S:S982A,S:T716I
1142	B.1.552	-0.462617	-0.323733	1.08113	1.06461	1.09792	4.47453e-21	8990.2	2020-04-01	N:G204R,N:R203K,ORF14:G50N,ORF1a:K3162E,ORF1a:P3504H,ORF1b:G1450R,ORF1b:K134Q,ORF1b:P314L,ORF1b:T1064I,S:D614G,S:L54F,S:P681H
1143	B.1.1.27	-1.84861	-1.47713	1.08058	1.07584	1.08534	0.357097	206862	2020-04-06	N:D3L,N:G204R,N:R203K,N:S235F,ORF14:G50N,ORF1a:A1708D,ORF1a:A599V,ORF1a:F3677L,ORF1a:G3676S,ORF1a:I2230T,ORF1a:Q3966R,ORF1a:T1001I,ORF1b:D2270Y,ORF1b:K1383R,ORF1b:P314L,ORF8:Q27STOP,ORF8:R52I,ORF8:Y73C,S:A570D,S:D1118H,S:D614G,S:N501Y,S:P681H,S:S982A,S:T716I
1144	B.1.1.371	-1.66791	-1.30058	1.08057	1.0753	1.08586	5.67927e-18	138841	2020-08-03	N:D3L,N:G204R,N:R203K,N:S235F,ORF14:G50N,ORF1a:A1708D,ORF1a:F3677L,ORF1a:G3676S,ORF1a:I2230T,ORF1a:M2259I,ORF1a:T1001I,ORF1b:P218L,ORF1b:P314L,ORF8:K68STOP,ORF8:Q27STOP,ORF8:R52I,ORF8:Y73C,S:A570D,S:D1118H,S:D614G,S:N501Y,S:P681H,S:S982A,S:T716I
1145	B.1.1.70	-0.360126	-0.251054	1.08053	1.05615	1.10547	98.9879	1.79453e+07	2020-03-17	N:D3L,N:G204R,N:L139F,N:R203K,N:S235F,ORF14:G50N,ORF1a:A1708D,ORF1a:F3677L,ORF1a:G1125C,ORF1a:G3676S,ORF1a:I2230T,ORF1a:T1001I,ORF1a:T4265I,ORF1b:A707V,ORF1b:P314L,ORF8:Q27STOP,ORF8:R52I,ORF8:Y73C,S:A570D,S:D1118H,S:D614G,S:I68M,S:N501Y,S:P681H,S:S982A,S:T716I,S:V70I
1146	B.1.1.44	-1.03746	-0.75414	1.0805	1.07192	1.08915	3.75099e-23	1685.91	2020-08-16	N:D3L,N:G204R,N:R203K,N:S235F,ORF14:G50N,ORF1a:A1708D,ORF1a:F3677L,ORF1a:G3676S,ORF1a:I2230T,ORF1a:K669E,ORF1a:T1001I,ORF1b:P314L,ORF8:Q27STOP,ORF8:R52I,ORF8:Y73C,S:A570D,S:D1118H,S:D614G,S:N501Y,S:P681H,S:S982A,S:T284I,S:T716I
1147	B.1.282	-0.770225	-0.548198	1.08048	1.06888	1.0922	7.90244e-25	439.392	2020-06-16	N:G204R,N:R203K,ORF14:G50N,ORF1b:P314L,ORF7a:T14I,S:D614G
1148	B.1.1.513	-1.30176	-0.971405	1.08046	1.07355	1.08741	7.20118e-26	321.655	2020-04-01	N:D3L,N:G204R,N:R203K,N:S235F,ORF14:G50N,ORF1a:A1708D,ORF1a:I2230T,ORF1a:T1001I,ORF1b:P314L,ORF3a:T151I,ORF7a:Q62STOP,ORF8:Q27STOP,ORF8:R52I,ORF8:Y73C,S:A570D,S:D1118H,S:D614G,S:N501Y,S:P681H,S:S982A,S:T716I
1149	B.1.1.514	-1.80204	-1.43066	1.08046	1.07547	1.08548	2.34162e-21	663.065	2020-05-01	N:D3L,N:G204R,N:R203K,N:S235F,ORF14:G50N,ORF1a:A1708D,ORF1a:I2230T,ORF1a:T1001I,ORF1b:P314L,ORF3a:T151I,ORF7a:Q62STOP,ORF8:Q27STOP,ORF8:R52I,ORF8:Y73C,S:A570D,S:D1118H,S:D614G,S:F490S,S:N501Y,S:P681H,S:S982A,S:T716I
1150	B.1.1.299	-0.743202	-0.528007	1.08036	1.06805	1.09282	3.35148e-36	317.344	2020-06-14	N:D3L,N:G204P,N:R203K,N:S235F,ORF14:E51Q,ORF14:G50N,ORF1a:A1708D,ORF1a:I2230T,ORF1a:T1001I,ORF1b:P314L,ORF8:K68STOP,ORF8:Q27STOP,ORF8:R52I,ORF8:Y73C,S:A570D,S:D1118H,S:D614G,S:N501Y,S:P681H,S:S982A,S:T716I
1151	B.1.1.300	-0.738528	-0.524526	1.08036	1.06797	1.0929	3.58048e-36	317.268	2020-06-15	N:D3L,N:G204P,N:R203K,N:S235F,ORF14:E51Q,ORF14:G50N,ORF1a:A1708D,ORF1a:E2268D,ORF1a:I2230T,ORF1a:T1001I,ORF1b:P314L,ORF8:K68STOP,ORF8:Q27STOP,ORF8:R52I,ORF8:Y73C,S:A570D,S:D1118H,S:D614G,S:N501Y,S:P681H,S:S982A,S:T716I
1152	B.1.1.301	-0.82599	-0.590201	1.08033	1.06917	1.09161	6.45921e-18	56002.8	2020-05-27	N:D3L,N:G204P,N:R203K,N:S235F,ORF14:E51Q,ORF14:G50N,ORF1a:A1708D,ORF1a:I2230T,ORF1a:T1001I,ORF1b:P314L,ORF8:K68STOP,ORF8:Q27STOP,ORF8:R52I,ORF8:Y73C,S:A570D,S:D1118H,S:D614G,S:N501Y,S:P681H,S:S982A,S:T716I
1153	B.1.1.10	-0.266234	-0.185105	1.07963	1.04039	1.12035	9.09876e-10	968538	2020-03-08	N:A220V,ORF10:V30L,ORF14:L67F,ORF1b:P314L,ORF3a:A23V,S:A222V,S:D614G,S:L18F
1154	B.1.367	-0.650896	-0.45979	1.07794	1.05676	1.09955	5.35077e-15	940334	2020-07-28	E:L21I,M:I82T,M:L29F,N:G204R,N:P13L,N:R203K,ORF14:G50N,ORF1a:E102K,ORF1a:G3278S,ORF1a:T1246I,ORF1a:T1637I,ORF1a:T3287I,ORF1b:P314L,ORF3a:T229N,ORF9b:M78T,ORF9b:P10S,S:C136F,S:D215G,S:D614G,S:E484K,S:H655Y,S:N501Y,S:N679K,S:P9L,S:R190S,S:T716I,S:T859N,S:Y449H
1155	B.1.1.294	-0.780823	-0.556144	1.07757	1.05898	1.09649	8.63198	2.56088e+06	2020-05-31	N:D3L,N:G204R,N:R203K,N:S235F,ORF14:G50N,ORF1a:A1708D,ORF1a:I2230T,ORF1a:P4223L,ORF1a:R2336K,ORF1a:T1001I,ORF1b:P314L,ORF8:Q27STOP,ORF8:R52I,ORF8:Y73C,S:A570D,S:D1118H,S:D614G,S:N501Y,S:P681H,S:S94F,S:S982A,S:T716I
1156	B.1.1.422	-3.18386	-3.13837	1.07751	1.07288	1.08216	9.49496e-15	13833	2020-12-01	N:D3L,N:G204R,N:R203K,N:S235F,ORF14:G50N,ORF1a:A1708D,ORF1a:I2230T,ORF1a:L730F,ORF1a:T1001I,ORF1b:P314L,ORF8:Q27STOP,ORF8:R52I,ORF8:Y73C,S:A570D,S:D1118H,S:D138H,S:D614G,S:N501Y,S:P681H,S:S982A,S:T716I
1157	B.1.308	-1.53601	-1.17782	1.07731	1.06749	1.08722	2.5602e-15	72919.9	2020-04-06	N:G204R,N:R203K,ORF14:G50N,ORF1a:P3371S,ORF1a:V2149F,ORF1b:P314L,S:D614G
1158	A.2.2	-0.589958	-0.415338	1.07722	1.05154	1.10352	6.57537e-15	5.13389e+06	2020-03-20
1159	M.2	-4.01569	-4.52816	1.07675	1.07272	1.0808	2.08403e-19	13527.8	2020-11-03	N:M234I,N:T205I,ORF14:L52F,ORF1a:I4205V,ORF1a:T265I,ORF1b:D1183Y,ORF1b:P314L,ORF3a:Q57H,ORF8:V100L,S:D614G,S:L452R,S:S13I,S:W152C
1160	B.1.1.466	-2.68384	-2.43743	1.07673	1.07067	1.08281	2.53617e-15	50951.4	2020-07-21	N:D3L,N:G204R,N:R203K,N:S235F,ORF14:G50N,ORF1a:A1708D,ORF1a:A3523V,ORF1a:F3677L,ORF1a:G3676S,ORF1a:I2230T,ORF1a:T1001I,ORF1b:P314L,ORF8:Q27STOP,ORF8:R52I,ORF8:Y73C,S:A570D,S:D1118H,S:D614G,S:N501Y,S:P681H,S:S982A,S:T716I
1161	B.1.1.366	-1.6788	-1.31093	1.07663	1.06686	1.08649	115.777	30106.2	2020-04-23	N:D3L,N:G204R,N:R203K,N:S235F,ORF14:G50N,ORF1a:A1708D,ORF1a:E913D,ORF1a:F3677L,ORF1a:G3676S,ORF1a:I2230T,ORF1a:M2259I,ORF1a:S3675T,ORF1a:T1001I,ORF1b:P218L,ORF1b:P314L,ORF3a:P240S,ORF8:K68STOP,ORF8:Q27STOP,ORF8:R52I,ORF8:Y73C,S:A570D,S:D1118H,S:D614G,S:N501Y,S:P681H,S:S982A,S:T716I
1162	B.1.1.373	-3.1674	-3.11371	1.07661	1.0714	1.08184	1.88127e-06	1.03893e+06	2020-09-06	N:D3L,N:G204R,N:R203K,N:S235F,ORF14:G50N,ORF1a:A1708D,ORF1a:F3677L,ORF1a:G3676S,ORF1a:I2230T,ORF1a:M2259I,ORF1a:S3675T,ORF1a:T1001I,ORF1b:P218L,ORF1b:P314L,ORF8:C61F,ORF8:K68STOP,ORF8:Q27STOP,ORF8:R52I,ORF8:Y73C,S:A570D,S:D1118H,S:D614G,S:N501Y,S:P681H,S:S982A,S:T716I
1163	B.1.533	-1.05014	-0.76423	1.07658	1.06092	1.09248	9.26359	2.55116e+06	2020-04-03	N:G204R,N:R203K,ORF14:G50N,ORF1b:P314L,ORF1b:T310I,S:D614G
1164	B.1.1.271	-3.27957	-3.28392	1.07653	1.07146	1.08163	2.20717e-19	11382.8	2020-03-12	N:D3L,N:G204R,N:R203K,N:S235F,ORF14:G50N,ORF1a:A1708D,ORF1a:A599V,ORF1a:F3677L,ORF1a:G3676S,ORF1a:I2230T,ORF1a:Q3966R,ORF1a:T1001I,ORF1a:Y1465C,ORF1b:D2270Y,ORF1b:K1383R,ORF1b:P314L,ORF8:Q27STOP,ORF8:R52I,ORF8:Y73C,S:A570D,S:D1118H,S:D614G,S:N501Y,S:P681H,S:S982A,S:T716I
1165	M.3	-3.944	-4.39719	1.07648	1.07224	1.08074	7.66024e-20	617.059	2020-10-21	N:M234I,N:P142S,N:T205I,ORF14:L52F,ORF1a:F2827L,ORF1a:I4205V,ORF1a:T265I,ORF1a:V3367I,ORF1b:D1183Y,ORF1b:P314L,ORF3a:A23V,ORF3a:Q57H,ORF8:V100L,S:D614G,S:L452R,S:Q677H,S:S13I,S:W152C
1166	B.1.1.165	-3.91852	-4.35116	1.07638	1.07206	1.08072	1.07877e-30	328.202	2020-09-07	N:A220V,ORF10:V30L,ORF14:L67F,ORF1a:D983G,ORF1b:P314L,ORF3a:W69L,S:A222V,S:A262S,S:D614G,S:D80Y,S:E583D,S:N164T
1167	B.1.1.283	-1.32958	-0.995195	1.07599	1.06273	1.0894	12.6562	25368	2020-03-27	N:D3L,N:G204R,N:R203K,N:S235F,ORF14:G50N,ORF1a:A1708D,ORF1a:F3677L,ORF1a:G3676S,ORF1a:I2230T,ORF1a:K3353R,ORF1a:Q3966R,ORF1a:T1001I,ORF1b:K1383R,ORF1b:K2557R,ORF1b:P314L,ORF8:Q27STOP,ORF8:R52I,ORF8:Y73C,S:A570D,S:D1118H,S:D614G,S:K1191N,S:N501Y,S:P681H,S:S982A,S:T716I
1168	B.1.264.1	-2.91421	-2.74808	1.07572	1.06948	1.082	1.73527e-07	203635	2020-09-08	N:G204R,N:R203K,ORF14:G50N,ORF1b:P314L,ORF3a:D173G,S:D614G,S:P681H
1169	B.1.600	-2.77641	-2.55976	1.07552	1.06883	1.08225	1.88949e-11	1.38405e+06	2020-05-12	E:T9I,M:A63T,M:D3G,M:Q19E,N:G204R,N:P13L,N:R203K,ORF14:G50N,ORF1a:A2710T,ORF1a:I3758V,ORF1a:K856R,ORF1a:P3395H,ORF1a:T1822I,ORF1a:T3255I,ORF1b:I1566V,ORF1b:P314L,ORF9b:P10S,S:A67V,S:D614G,S:D796Y,S:E484A,S:G339D,S:G446S,S:G496S,S:H655Y,S:K417N,S:L981F,S:N440K,S:N501Y,S:N679K,S:N764K,S:N856K,S:N969K,S:P681H,S:Q493R,S:Q498R,S:Q954H,S:S371L,S:S373P,S:S375F,S:S477N,S:T478K,S:T547K,S:T95I,S:Y505H
1170	B.1.444	-4.6677	-5.81732	1.07491	1.07067	1.07916	4.69283e-21	63768.6	2020-08-26	N:G204R,N:R203K,ORF14:G50N,ORF1b:P314L,S:D614G
1171	B.1.116	-2.80046	-2.5921	1.07488	1.06781	1.082	2.0851e-19	2259.96	2020-05-04	N:D3L,N:G204R,N:R203K,N:S235F,ORF14:G50N,ORF1a:A1708D,ORF1a:F3677L,ORF1a:G3676S,ORF1a:I2230T,ORF1a:T1001I,ORF1b:P314L,ORF8:Q27STOP,ORF8:R52I,ORF8:Y73C,S:A570D,S:D1118H,S:D614G,S:N501Y,S:P681H,S:S982A,S:T716I
1172	B.1.528	-4.77694	-6.05064	1.07469	1.07046	1.07894	1.39589e-16	28696.8	2020-05-05	N:G204R,N:R203K,ORF14:G50N,ORF1a:C3059G,ORF1a:M1769I,ORF1a:Q2034L,ORF1b:P1821S,ORF1b:P314L,ORF3a:W128C,S:D614G,S:F157L
1173	B.1.265	-1.85618	-1.48475	1.07396	1.06236	1.08569	3.44711e-16	169436	2020-07-18	N:G204R,N:R203K,ORF14:G50N,ORF1b:P314L,ORF3a:D173G,S:D614G,S:P681H
1174	B.1.562	-1.99959	-1.63259	1.07395	1.06315	1.08485	6.81972e-14	194711	2020-12-21	E:L21F,N:G204R,N:R203K,ORF14:G50N,ORF1b:P314L,S:D614G
1175	B.1.377	-1.99123	-1.62379	1.07383	1.06289	1.08489	1.10027e-17	60750.7	2020-05-10	N:G204R,N:G214C,N:P13L,N:R203K,ORF14:G50N,ORF14:M60I,ORF1a:F2387V,ORF1a:F3677L,ORF1a:G3278S,ORF1a:G3676S,ORF1a:L3201P,ORF1a:P2287S,ORF1a:T1246I,ORF1a:T3255I,ORF1b:P314L,ORF9b:P10S,S:D614G,S:F490S,S:G75V,S:L452Q,S:T76I,S:T859N
1176	B.1.305	-2.26559	-1.92527	1.07376	1.06408	1.08354	2.71887e-17	18250	2020-06-14	N:G204R,N:R203K,ORF14:G50N,ORF1a:G2035R,ORF1b:G1129V,ORF1b:P314L,S:D614G
1177	B.1.541	-3.54053	-3.69962	1.07148	1.06403	1.07898	3.6152e-18	16477.5	2020-08-22	N:A398V,N:G204R,N:R203K,ORF14:G50N,ORF14:M60T,ORF1a:C2165F,ORF1a:I300F,ORF1a:M3761I,ORF1b:E245D,ORF1b:M2025I,ORF1b:P314L,ORF1b:T2084I,ORF3a:T223I,S:D614G
1178	B.1.203	-3.81999	-4.17565	1.07148	1.06458	1.07843	2.95894e-05	435928	2020-07-15	N:G204R,N:P80R,N:R203K,ORF14:G50N,ORF14:V49L,ORF1b:E1264D,ORF1b:P314L,ORF3a:S253P,ORF9b:Q77E,S:D138Y,S:D614G,S:E484K,S:H655Y,S:K417T,S:N501Y,S:V1176F
1179	B.1.126	-2.06869	-1.70627	1.07135	1.05851	1.08434	1.46706e-14	251253	2020-05-14	N:D3L,N:G204R,N:R203K,N:S235F,ORF14:G50N,ORF1a:A1708D,ORF1a:I2230T,ORF1a:T1001I,ORF1b:P314L,ORF8:Q27STOP,ORF8:Q72H,ORF8:R52I,ORF8:Y73C,S:A570D,S:D1118H,S:D614G,S:N501Y,S:P681H,S:S982A,S:T33I,S:T716I
1180	B.1.420	-3.30442	-3.3223	1.07125	1.06313	1.07942	2.86937e-14	478607	2020-06-04	N:G204R,N:I292T,N:R203K,ORF14:G50N,ORF1a:A2529V,ORF1a:A872T,ORF1a:F3605L,ORF1b:P314L,ORF6:I33T,ORF7b:E33A,S:D614G,S:E484K
1181	B.1.540	-3.41385	-3.49435	1.0712	1.06332	1.07914	1.68263e-16	113893	2020-05-02	N:A398V,N:G204R,N:R203K,ORF14:G50N,ORF1a:I300F,ORF1a:L681F,ORF1a:P1786L,ORF1b:E245D,ORF1b:M2025I,ORF1b:P314L,ORF1b:T2084I,ORF3a:T223I,S:D614G
1182	B.1.609	-1.6123	-1.24821	1.07111	1.05438	1.0881	8.40537e-15	4.63865e+06	2020-03-28	E:T9I,M:A63T,M:D3G,M:Q19E,N:D343G,N:G204R,N:P13L,N:R203K,ORF14:G50N,ORF1a:A2710T,ORF1a:I3758V,ORF1a:K856R,ORF1a:P3395H,ORF1a:T3255I,ORF1b:I1566V,ORF1b:P314L,ORF3a:L106F,ORF9b:P10S,S:A67V,S:D614G,S:D796Y,S:E484A,S:G339D,S:G496S,S:H655Y,S:L981F,S:N501Y,S:N679K,S:N764K,S:N856K,S:N969K,S:P681H,S:Q493R,S:Q498R,S:Q954H,S:S371L,S:S373P,S:S375F,S:S477N,S:T478K,S:T547K,S:T95I,S:Y505H
1183	B.1.145	-7.33922	-12.9689	1.07104	1.06733	1.07477	8.48533e-20	12855	2020-04-29	N:D3L,N:G204R,N:R203K,N:S235F,ORF14:G50N,ORF1a:A1708D,ORF1a:I2230T,ORF1a:P971L,ORF1a:T1001I,ORF1b:P314L,ORF8:Q27STOP,ORF8:R52I,ORF8:Y73C,S:A570D,S:D1118H,S:D614G,S:N501Y,S:P681H,S:S982A,S:T716I
1184	B.1.393	-6.19535	-9.53645	1.07104	1.06664	1.07546	3.06411e-15	692685	2020-07-04	N:G204R,N:R203K,ORF14:G50N,ORF1a:D1036E,ORF1a:L3644F,ORF1b:P314L,ORF3a:L15F,S:D614G
1185	B.1.388	-6.40931	-10.1361	1.07098	1.06671	1.07527	0.0030698	118666	2020-06-10	N:G204R,N:R203K,ORF14:G50N,ORF1b:P314L,ORF1b:T730I,ORF3a:H182Y,S:D614G,S:Y453F
1186	B.1.187	-5.07055	-6.7026	1.07092	1.0655	1.07637	1.48496e-19	51366.5	2020-03-28	N:G204R,N:R203K,ORF14:G50N,ORF1a:D3728N,ORF1b:P314L,S:D614G
1187	B.1.213	-1.62539	-1.26046	1.07089	1.05403	1.08801	1.27229e-09	51971.6	2020-05-10	N:G204R,N:P80R,N:R203K,ORF14:G50N,ORF14:V49L,ORF1a:K1795Q,ORF1a:S1188L,ORF1b:E1264D,ORF1b:P314L,ORF3a:S253P,ORF8:E92K,ORF9b:Q77E,S:D138Y,S:D614G,S:E484K,S:H655Y,S:L18F,S:N501Y,S:P26S,S:R190S,S:T1027I,S:T20N,S:V1176F
1188	B.1.387	-4.95254	-6.43621	1.07087	1.06531	1.07647	1.97486e-23	23573.2	2020-03-10	N:G204R,N:R203K,ORF14:G50N,ORF1b:P314L,S:D614G
1189	B.1.192	-6.45731	-10.2734	1.07087	1.0666	1.07516	3100.01	860822	2020-04-27	N:G204R,N:R203K,ORF14:G50N,ORF1a:A2994V,ORF1a:L758V,ORF1a:S2103F,ORF1a:V3976F,ORF1b:P2162S,ORF1b:P314L,S:D614G,S:V1122L
1190	B.1.113	-6.78393	-11.233	1.07086	1.06679	1.07495	9.392e-23	15889	2020-06-08	N:D3L,N:G204R,N:R203K,N:S235F,ORF14:G50N,ORF1a:A1708D,ORF1a:E2049V,ORF1a:F2780L,ORF1a:I2230T,ORF1a:P1862S,ORF1a:T1001I,ORF1a:T2137I,ORF1b:K1383R,ORF1b:P314L,ORF3a:L15F,ORF8:Q27STOP,ORF8:R52I,ORF8:Y73C,S:A570D,S:D1118H,S:D614G,S:N501Y,S:P681H,S:S982A,S:T716I
1191	B.1.143	-5.69605	-8.21248	1.07085	1.06601	1.07572	2.41596e-20	9263.68	2020-05-02	N:D3L,N:G204R,N:R203K,N:S235F,ORF14:G50N,ORF1a:A1708D,ORF1a:I2230T,ORF1a:T1001I,ORF1b:E1184D,ORF1b:P314L,ORF8:Q27STOP,ORF8:R52I,ORF8:Y73C,S:A570D,S:D1118H,S:D614G,S:N501Y,S:P681H,S:S982A,S:T716I
1192	B.1.106	-4.40449	-5.27558	1.07084	1.06457	1.07715	9.73965e-24	1277.88	2020-05-12	N:D3L,N:G204R,N:R203K,N:S235F,ORF14:G50N,ORF1a:A1708D,ORF1a:F2780L,ORF1a:F3677L,ORF1a:I2230T,ORF1a:T1001I,ORF1b:K1383R,ORF1b:P314L,ORF3a:L15F,ORF8:Q27STOP,ORF8:R52I,ORF8:Y73C,S:A570D,S:D1118H,S:D614G,S:N501Y,S:P681H,S:S982A,S:T716I
1193	B.1.542	-5.30927	-7.25937	1.07084	1.06563	1.07607	6.44578e-15	998.88	2020-04-19	N:G204R,N:R203K,ORF14:G50N,ORF1b:P314L,S:D614G,S:M153T
1194	B.1.535	-4.69049	-5.86558	1.07084	1.06495	1.07676	2.98416e-23	666.49	2020-04-03	N:A398V,N:G204R,N:R203K,ORF14:G50N,ORF1a:I300F,ORF1b:M2025I,ORF1b:P314L,ORF1b:T2084I,ORF3a:T223I,S:D614G
1195	B.1.180	-6.50214	-10.4024	1.07084	1.06658	1.07511	1.92988e-19	23755.4	2020-04-17	N:G204R,N:R203K,ORF14:G50N,ORF1a:A1812D,ORF1b:P314L,ORF1b:V2368F,S:D614G
1196	B.1.256	-2.47161	-2.16935	1.07084	1.05968	1.08211	9.88458e-31	418.429	2020-04-06	N:G204R,N:R203K,ORF14:G50N,ORF1a:Y1734H,ORF1b:P314L,S:D614G,S:R21I,S:R847K
1197	B.1.70	-2.28325	-1.94558	1.07083	1.05875	1.08304	6.26041e-32	375.846	2020-03-17	N:G204R,N:R203K,ORF14:G50N,ORF1b:P314L,S:D614G
1198	B.1.208	-4.36134	-5.18953	1.07083	1.06449	1.0772	1.53636e-21	18267.1	2020-03-15	N:G204R,N:P80R,N:R203K,ORF14:G50N,ORF14:V49L,ORF1a:K1795Q,ORF1a:S1188L,ORF1b:E1264D,ORF1b:P314L,ORF3a:S253P,ORF8:E92K,ORF9b:Q77E,S:D138Y,S:D614G,S:E484K,S:H655Y,S:K417T,S:N501Y,S:T1027I,S:V1176F
1199	B.1.103	-3.59265	-3.78597	1.07082	1.06312	1.07857	1.37663e-24	2743.48	2020-04-20	N:D3L,N:G204R,N:R203K,N:S235F,ORF14:G50N,ORF1a:A1708D,ORF1a:F3677L,ORF1a:G3676S,ORF1a:I2230T,ORF1a:S3675T,ORF1a:T1001I,ORF1b:K1383R,ORF1b:P314L,ORF8:Q27STOP,ORF8:R52I,ORF8:Y73C,S:A570D,S:D1118H,S:D614G,S:N501Y,S:P681H,S:S982A,S:T716I
1200	B.1.380	-6.01531	-9.04686	1.07079	1.06618	1.07542	5.60415e-16	470007	2020-07-01	N:G204R,N:R203K,ORF14:G50N,ORF1a:G3278S,ORF1a:T1246I,ORF1b:A1609S,ORF1b:L293S,ORF1b:P314L,S:D614G
1201	B.1.198	-2.17684	-1.82487	1.07077	1.05806	1.08364	0	343.796	2020-04-05	N:G204R,N:R203K,ORF14:G50N,ORF1a:E2031K,ORF1b:P2531S,ORF1b:P314L,S:D614G,S:H655Y
1202	B.1.77	-2.51243	-2.21959	1.07077	1.05974	1.08191	4.61465e-36	343.87	2020-06-01	N:G204L,N:R203K,ORF14:E51STOP,ORF14:G50N,ORF1a:N1898S,ORF1a:R1464W,ORF1b:P2612L,ORF1b:P314L,ORF1b:R2613N,S:D614G
1203	B.1.545	-6.40307	-10.1184	1.07077	1.06643	1.07513	1.24418e-18	56240	2020-03-23	N:G204R,N:R203K,ORF14:G50N,ORF1b:P314L,S:D614G,S:M153T
1204	B.1.224	-6.57865	-10.6246	1.07076	1.06653	1.075	4.65023e-22	8198.81	2020-04-21	N:G204R,N:P80R,N:R203K,ORF14:G50N,ORF14:V49L,ORF1a:K1795Q,ORF1a:S1188L,ORF1b:E1264D,ORF1b:P314L,ORF3a:I118M,ORF3a:S253P,ORF8:E92K,ORF9b:Q77E,S:D138Y,S:D614G,S:E484K,S:H655Y,S:K417T,S:L18F,S:N501Y,S:P26S,S:R190S,S:T1027I,S:T20N,S:V1176F
1205	B.1.181	-3.35143	-3.39563	1.07076	1.06247	1.0791	1.08487e-20	38149.2	2020-04-27	N:G204R,N:R203K,ORF14:G50N,ORF1a:A1812D,ORF1a:E37D,ORF1b:P314L,S:D614G
1206	B.1.215	-2.1925	-1.84238	1.07075	1.05811	1.08354	1.56504e-24	444.622	2020-03-27	N:G204R,N:P80R,N:R203K,ORF14:G50N,ORF14:V49L,ORF1a:K1795Q,ORF1a:S1188L,ORF1a:T1754I,ORF1b:E1264D,ORF1b:P314L,ORF3a:S253P,ORF8:E92K,ORF8:H17Y,ORF9b:Q77E,S:D138Y,S:D614G,S:E484K,S:H655Y,S:K417T,S:L18F,S:N501Y,S:P26S,S:R190S,S:T1027I,S:T20N,S:V1176F
1207	B.1.194	-5.34143	-7.33621	1.07075	1.06554	1.07598	5.86511e-22	657.922	2020-06-09	N:G204R,N:R203K,ORF14:G50N,ORF1a:L758V,ORF1a:S2103F,ORF1a:S2132G,ORF1a:V3976F,ORF1b:D1848Y,ORF1b:P314L,ORF7a:G38V,ORF7a:V29L,S:D614G,S:I834T
1208	B.1.219	-3.47285	-3.58914	1.07074	1.06273	1.0788	2.19668e-16	415371	2020-05-07	N:G204R,N:P80R,N:R203K,ORF14:G50N,ORF14:V49L,ORF1a:K1795Q,ORF1a:S1188L,ORF1b:E1264D,ORF1b:P314L,ORF3a:S253P,ORF8:E92K,ORF9b:Q77E,S:D138Y,S:D614G,S:E484K,S:H655Y,S:K417T,S:L18F,S:N501Y,S:P26S,S:P681H,S:R190S,S:T1027I,S:T20N,S:V1176F
1209	B.1.67	-2.67689	-2.42837	1.07072	1.06034	1.08121	4.82544e-17	6116.18	2020-03-25	N:G204R,N:R203K,ORF14:G50N,ORF1a:N3212T,ORF1a:P1692S,ORF1b:P314L,S:D614G
1210	B.1.182	-3.1202	-3.04361	1.07072	1.0618	1.07971	2.21122e-24	3253.75	2020-04-05	N:G204R,N:R203K,ORF14:G50N,ORF1a:D1417N,ORF1b:P314L,S:D614G
1211	B.1.69	-2.28939	-1.95267	1.07071	1.05857	1.08299	8.21596e-24	384.592	2020-03-10	N:G204R,N:R203K,ORF14:G50N,ORF1a:H1613Y,ORF1b:P314L,ORF3a:H93Y,S:D614G,S:R21T
1212	B.1.178	-3.26409	-3.26013	1.07071	1.06218	1.07931	1.2257e-16	68027.1	2020-03-17	N:G204R,N:R203K,ORF14:G50N,ORF1a:A1812D,ORF1b:P314L,S:D614G
1213	B.1.199	-3.56782	-3.74469	1.07069	1.06287	1.07857	1.50707e-20	13490.3	2020-04-03	N:G204R,N:R203K,ORF14:G50N,ORF1b:P314L,S:D614G,S:E484K,S:H655Y
1214	B.1.418	-3.03753	-2.92297	1.07068	1.0615	1.07994	5.73243e-29	473.163	2020-04-30	N:G204R,N:I292T,N:R203K,ORF14:G50N,ORF1a:Q611L,ORF1b:P314L,ORF6:I33T,S:D614G,S:T747I
1215	B.1.547	-3.04616	-2.93545	1.07068	1.06152	1.07992	9.00449e-08	225920	2020-03-20	N:G204R,N:R203K,ORF14:G50N,ORF1b:P314L,S:D614G
1216	B.1.227	-6.12145	-9.33382	1.07065	1.06607	1.07524	1.7315e-18	138929	2020-03-22	N:G204R,N:P80R,N:R203K,ORF14:G50N,ORF14:V49L,ORF1a:H388Y,ORF1a:K1795Q,ORF1a:S1188L,ORF1a:T4355I,ORF1b:E1264D,ORF1b:P314L,ORF3a:S253P,ORF8:E92K,ORF9b:Q77E,S:D138Y,S:D614G,S:E484K,S:H655Y,S:K417T,S:L18F,S:N501Y,S:P26S,S:R190S,S:T1027I,S:T20N,S:V1176F
1217	B.1.137	-2.90585	-2.73645	1.07064	1.06102	1.08035	1.11055e-19	4489.46	2020-04-13	N:D3L,N:G204R,N:R203K,N:S235F,ORF14:G50N,ORF1a:A1708D,ORF1a:I2230T,ORF1a:T1001I,ORF1b:P314L,ORF8:Q27STOP,ORF8:R52I,ORF8:Y73C,S:A570D,S:D1118H,S:D614G,S:N501Y,S:P681H,S:S982A,S:T716I
1218	B.1.83	-3.61708	-3.82683	1.07063	1.06288	1.07843	1.17811e-17	339330	2020-03-24	N:G204R,N:R203K,ORF14:G50N,ORF1b:P314L,ORF1b:T899I,S:D614G
1219	B.1.134	-3.06845	-2.96778	1.07062	1.06148	1.07983	1.38956e-19	4512.5	2020-04-21	N:G204R,N:R203K,N:S235F,ORF14:G50N,ORF1a:A1708D,ORF1a:I2230T,ORF1a:T1001I,ORF1b:P314L,ORF8:Q27STOP,ORF8:R52I,ORF8:Y73C,S:A570D,S:D1118H,S:D614G,S:N501Y,S:P681H,S:S982A,S:T716I
1220	B.1.546	-4.75082	-5.99439	1.07061	1.06471	1.07655	5.06202e-21	3470.92	2020-06-13	N:G204R,N:R203K,ORF14:G50N,ORF1b:P314L,S:D614G,S:M153T
1221	B.1.81	-1.85036	-1.4789	1.07061	1.0555	1.08593	1.59598e-23	701.111	2020-04-01	N:G204R,N:R203K,ORF14:G50N,ORF1b:P314L,ORF1b:T899I,S:D614G
1222	B.1.212	-2.96134	-2.81421	1.07059	1.06111	1.08015	1.00997e-15	258737	2020-03-19	N:G204R,N:P80R,N:R203K,ORF14:G50N,ORF14:V49L,ORF1a:K1795Q,ORF1a:S1188L,ORF1b:E1264D,ORF1b:P314L,ORF3a:S253P,ORF8:E92K,ORF9b:Q77E,S:D138Y,S:D614G,S:E484K,S:H655Y,S:N501Y,S:R190S,S:T1027I,S:V1176F
1223	B.1.76	-1.43763	-1.0894	1.07058	1.05114	1.09038	5.96266e-24	346.561	2020-03-05	N:G204R,N:R203K,ORF14:G50N,ORF1b:P314L,S:D614G
1224	B.1.379	-1.57385	-1.21253	1.07057	1.05278	1.08866	0	344.125	2020-03-20	N:G204R,N:R203K,ORF14:G50N,ORF1a:G3278S,ORF1a:T1246I,ORF1b:P314L,ORF3a:V90F,S:D614G
1225	B.1.105	-1.60703	-1.24329	1.07052	1.05304	1.08829	9.85205e-20	1238.66	2020-03-29	N:D3L,N:G204R,N:R203K,N:S235F,ORF14:G50N,ORF1a:A1708D,ORF1a:F3677L,ORF1a:I2230T,ORF1a:T1001I,ORF1b:K1383R,ORF1b:P314L,ORF3a:L15F,ORF8:Q27STOP,ORF8:R52I,ORF8:Y73C,S:A570D,S:D1118H,S:D614G,S:N501Y,S:P681H,S:S982A,S:T716I
1226	B.1.225	-1.88765	-1.51662	1.07048	1.05554	1.08563	3.19817e-18	966.109	2020-04-17	N:G204R,N:P80R,N:R203K,ORF14:G50N,ORF14:V49L,ORF1a:H388Y,ORF1a:K1795Q,ORF1a:S1188L,ORF1b:E1264D,ORF1b:P314L,ORF3a:S253P,ORF8:E92K,ORF9b:Q77E,S:D138Y,S:D614G,S:E484K,S:H655Y,S:K417T,S:L18F,S:N501Y,S:P26S,S:R190S,S:T1027I,S:T20N,S:V1176F
1227	B.1.23	-1.97363	-1.60532	1.07047	1.05616	1.08497	1.79029e-15	58330.4	2020-03-24	N:G204R,N:P80R,N:R203K,ORF14:G50N,ORF14:V49L,ORF1a:A859V,ORF1a:H388Y,ORF1a:K1795Q,ORF1a:S1188L,ORF1a:T4355I,ORF1b:E1264D,ORF1b:P314L,ORF3a:S253P,ORF8:E92K,ORF9b:Q77E,S:D138Y,S:D614G,S:E484K,S:H655Y,S:K417T,S:L18F,S:N501Y,S:P26S,S:R190S,S:T1027I,S:T20N,S:V1176F
1228	B.1.142	-1.51045	-1.15459	1.07045	1.05176	1.08946	8.11874e-22	439.072	2020-03-27	N:D3L,N:G204R,N:R203K,N:S235F,ORF14:G50N,ORF1a:A1708D,ORF1a:I2230T,ORF1a:T1001I,ORF1b:P314L,ORF3a:G100C,ORF8:Q27STOP,ORF8:R52I,ORF8:Y73C,S:A570D,S:D1118H,S:D614G,S:N501Y,S:P681H,S:S982A,S:T716I,S:Y144S
1229	B.1.195	-1.85062	-1.47916	1.07039	1.05507	1.08594	4.10398e-05	116093	2020-04-01	N:G204R,N:R203K,ORF14:G50N,ORF1b:P314L,S:D614G,S:H655Y
1230	B.1.190	-2.36848	-2.04522	1.07038	1.05837	1.08252	1.42556e-19	77125.8	2020-03-19	N:G204R,N:R203K,ORF14:G50N,ORF1a:L758V,ORF1a:S2103F,ORF1a:V3976F,ORF1b:P314L,S:D614G
1231	B.1.78	-2.21681	-1.86974	1.07037	1.05754	1.08336	8.83865e-17	184693	2020-03-20	N:D144Y,N:G204R,N:R203K,ORF14:G50N,ORF1a:A1283V,ORF1b:L1099F,ORF1b:P314L,ORF3a:V55F,ORF8:T11I,S:A845S,S:D198G,S:D614G,S:T859I,S:V6F
1232	B.1.395	-1.56493	-1.20431	1.07037	1.05223	1.08881	8.61914e-14	6193.63	2020-03-10	N:G204R,N:R203K,ORF14:G50N,ORF1a:D1036E,ORF1a:S3099L,ORF1b:P314L,S:D614G
1233	B.1.35	-1.50796	-1.15234	1.07036	1.05153	1.08952	0	344.5	2020-03-30	N:G204R,N:R203K,ORF14:G50N,ORF1b:N1047S,ORF1b:P314L,S:D614G
1234	B.1.555	-2.27246	-1.93315	1.07035	1.05782	1.08303	2.36545e-18	143672	2020-03-20	N:G204R,N:R203K,N:R209I,ORF14:E56STOP,ORF14:G50N,ORF1a:D3042N,ORF1b:P314L,S:D614G
1235	B.1.210	-2.10483	-1.74544	1.07035	1.05681	1.08405	8.20205e-17	161694	2020-04-11	N:G204R,N:P80R,N:R203K,ORF14:G50N,ORF14:V49L,ORF1a:K1795Q,ORF1a:S1188L,ORF1b:E1264D,ORF1b:P314L,ORF3a:S253P,ORF8:E92K,ORF9b:Q77E,S:D138Y,S:D614G,S:E484K,S:H655Y,S:K417T,S:N501Y,S:T1027I,S:V1176F
1236	B.1.384	-1.67188	-1.30434	1.07033	1.0533	1.08763	1.75459e-21	13178.6	2020-04-02	N:G204R,N:R203K,ORF14:G50N,ORF1a:G3278S,ORF1a:T1246I,ORF1b:P314L,S:D614G
1237	B.1.206	-2.89925	-2.72728	1.07033	1.06047	1.08027	1.77888e-17	123474	2020-06-07	N:G204R,N:P80R,N:R203K,ORF14:G50N,ORF14:V49L,ORF1a:K1795Q,ORF1a:S1188L,ORF1b:E1264D,ORF1b:P314L,ORF3a:S253P,ORF8:E92K,ORF9b:Q77E,S:D138Y,S:D614G,S:E484K,S:H655Y,S:K417T,S:N501Y,S:T1027I,S:V1176F
1238	B.1.415	-2.03847	-1.67385	1.07032	1.05632	1.0845	5.02241e-19	8557.26	2020-03-19	E:V58F,N:G204R,N:I292T,N:R203K,ORF14:G50N,ORF1b:P314L,ORF6:I33T,S:D614G
1239	B.1.211	-2.09436	-1.73405	1.07028	1.05661	1.08411	1.10515e-20	17520.3	2020-03-12	N:G204R,N:P80R,N:R203K,ORF14:G50N,ORF14:V49L,ORF1a:K1795Q,ORF1a:S1188L,ORF1b:E1264D,ORF1b:P314L,ORF3a:S253P,ORF8:E92K,ORF9b:Q77E,S:D138Y,S:D614G,S:E484K,S:H655Y,S:N501Y,S:T1027I,S:V1176F
1240	B.1.201	-1.46878	-1.11711	1.0702	1.05067	1.09009	6.92835e-22	595.523	2020-03-21	N:G204R,N:P80R,N:R203K,ORF14:G50N,ORF14:V49L,ORF1b:P314L,ORF3a:S253P,ORF9b:Q77E,S:D138Y,S:D614G,S:E484K,S:H655Y,S:K417T,S:N501Y,S:V1176F
1241	B.1.390	-3.35281	-3.39778	1.07014	1.0615	1.07884	2.64031e-19	7549.41	2020-04-10	N:G204R,N:R203K,ORF14:G50N,ORF1a:D1036E,ORF1b:P314L,S:D614G
1242	B.1.220	-1.74254	-1.37228	1.0701	1.0535	1.08695	4.58282e-16	206563	2020-03-22	N:G204R,N:P80R,N:R203K,ORF14:G50N,ORF14:V49L,ORF1a:K1795Q,ORF1a:S1188L,ORF1b:E1264D,ORF1b:P314L,ORF3a:S253P,ORF8:E92K,ORF9b:Q77E,S:D138Y,S:D614G,S:E484K,S:H655Y,S:K417T,S:L18F,S:N501Y,S:P26S,S:R190S,S:T1027I,S:T20N,S:V1176F
1243	B.1.179	-1.22529	-0.906966	1.07009	1.04656	1.09415	4.72587e-12	31132.4	2020-03-16	N:G204R,N:R203K,ORF14:G50N,ORF1a:A1812D,ORF1a:F2321I,ORF1a:S279F,ORF1b:P314L,ORF1b:S2294I,ORF3a:T12I,S:D614G
1244	B.1.383	-1.40341	-1.05924	1.07004	1.04939	1.09109	2.41807e-17	5187.58	2020-03-20	N:G204R,N:M234I,N:R203K,ORF14:G50N,ORF1a:G3278S,ORF1a:K1305N,ORF1a:T1246I,ORF1b:P314L,S:D614G
1245	B.1.153	-1.51614	-1.15975	1.07002	1.05088	1.08952	4.73916e-19	350998	2020-03-17	N:G204R,N:R203K,ORF14:G50N,ORF1b:P1851S,ORF1b:P314L,ORF8:D63G,S:D614G,S:Q957L
1246	B.1.147	-1.21643	-0.899584	1.0697	1.04538	1.09458	1.57088e-13	796362	2020-03-12	N:D3L,N:G204R,N:R203K,N:S235F,ORF14:G50N,ORF1a:A1708D,ORF1a:F3677L,ORF1a:I2230T,ORF1a:P971L,ORF1a:T1001I,ORF1b:P314L,ORF8:Q27STOP,ORF8:R52I,ORF8:Y73C,S:A570D,S:D1118H,S:D614G,S:N501Y,S:P681H,S:S982A,S:T716I
1247	B.1.151	-1.42148	-1.07513	1.06939	1.04814	1.09107	7.04816e-18	12432.3	2020-03-23	N:D3L,N:G204R,N:R203K,N:S235F,ORF14:G50N,ORF1a:A1708D,ORF1a:F3677L,ORF1a:I2230T,ORF1a:P971L,ORF1a:T1001I,ORF1b:P314L,ORF8:Q27STOP,ORF8:R52I,ORF8:Y73C,S:A570D,S:D1118H,S:D614G,S:N501Y,S:P681H,S:S982A,S:T716I
1248	B.1.91	-1.05568	-0.768651	1.06936	1.04078	1.09872	2.66157e-16	183822	2020-03-01	N:D377Y,N:G204R,N:R203K,ORF14:G50N,ORF1a:P3371L,ORF1a:S376L,ORF1b:A572S,ORF1b:P314L,S:D614G
1249	B.1.223	-1.13227	-0.830355	1.06929	1.04251	1.09676	2.45638e-12	69333.7	2020-03-17	N:G204R,N:P80R,N:R203K,ORF14:G50N,ORF14:V49L,ORF1a:K1795Q,ORF1a:P309S,ORF1a:S1188L,ORF1a:T2166I,ORF1b:E1264D,ORF1b:P314L,ORF3a:S253P,ORF8:E92K,ORF9b:Q77E,S:A688V,S:D138Y,S:D614G,S:E484K,S:H655Y,S:K417T,S:L18F,S:N501Y,S:P26S,S:R190S,S:T1027I,S:T20N,S:V1176F
1250	B.1.157	-1.09257	-0.798223	1.06901	1.0408	1.09799	3.45451e-12	69201.7	2020-03-17	N:G204R,N:R203K,ORF14:G50N,ORF1a:K1230N,ORF1b:P314L,ORF3a:Y91H,S:D614G
1251	B.1.292	-9.87871	-22.5893	1.069	1.06584	1.07217	4.77677e-18	14459.4	2020-06-26	N:G204R,N:R203K,ORF14:G50N,ORF1b:P314L,S:D614G
1252	B.1.93	-1.07649	-0.785299	1.06816	1.03805	1.09915	6.97746e-12	77487.4	2020-03-11	N:G204R,N:R203K,ORF14:G50N,ORF1b:P314L,ORF8:P38S,S:D614G
1253	B.1.8	-1.06904	-0.779329	1.06815	1.03782	1.09937	17.7749	751616	2020-03-09	N:G204R,N:R203K,ORF10:F35S,ORF14:G50N,ORF1a:K1895N,ORF1b:K2557R,ORF1b:P314L,S:D614G
1254	B.4.8	-4.26837	-5.00677	1.06795	1.06018	1.07578	6.28527e-17	20016.8	2020-06-11	ORF1a:L3711I,ORF1a:M2259I,ORF1a:S3884L,ORF1a:T265I,ORF1a:T3398I,ORF1b:A1844V,ORF1b:P314L,ORF3a:Q57H,S:D614G
1255	B.1.595	-1.26741	-0.942287	1.06667	1.03883	1.09526	4.00498e-11	914151	2020-03-13	N:G204R,N:R203K,ORF14:G50N,ORF1a:I3758V,ORF1a:P3395H,S:A67V,S:L981F,S:N969K,S:T95I
1256	B.1.111	-1.1062	-0.809217	1.06666	1.03481	1.0995	7.35683e-08	3.16105e+06	2020-03-20	N:D3L,N:G204R,N:R203K,N:S235F,ORF14:G50N,ORF1a:A1708D,ORF1a:F2780L,ORF1a:F3677L,ORF1a:G3676S,ORF1a:I2230T,ORF1a:S3675T,ORF1a:T1001I,ORF1b:K1383R,ORF1b:P314L,ORF1b:T2537I,ORF8:Q27STOP,ORF8:R52I,ORF8:Y73C,S:A570D,S:D1118H,S:D614G,S:N501Y,S:P681H,S:S982A,S:T716I
1257	A.7	-6.12755	-9.35047	1.06632	1.06039	1.07228	2.87958e-23	4352.18	2020-05-06	ORF1a:P2605S,ORF3a:G251V
1258	B.1.252	-2.86374	-2.67825	1.06631	1.05365	1.07911	6.45247e-24	1294.4	2020-04-07	N:G204R,N:R203K,ORF14:G50N,ORF1a:A537S,ORF1b:P314L,ORF8:S67F,S:D614G,S:R21I
1259	B.1.110.3	-2.53185	-2.24371	1.06617	1.05176	1.08077	5.19004e-15	280915	2020-06-10	M:G89S,N:A398V,N:D3L,N:G204R,N:R203K,N:S235F,ORF14:G50N,ORF1a:A1708D,ORF1a:F2780L,ORF1a:F3677L,ORF1a:G3676S,ORF1a:I2230T,ORF1a:S3675T,ORF1a:T1001I,ORF1b:K1383R,ORF1b:P314L,ORF3a:L15F,ORF8:Q27STOP,ORF8:R52I,ORF8:Y73C,S:A570D,S:D1118H,S:D614G,S:N501Y,S:P681H,S:S982A,S:T716I
1260	B.1.521	-2.91221	-2.7453	1.066	1.05335	1.0788	2.38083e-18	9892.22	2020-05-05	N:G204R,N:R203K,ORF14:G50N,ORF1a:I300F,ORF1b:P314L,S:D614G
1261	B.1.1.225	-3.60718	-3.81024	1.06567	1.05527	1.07617	1.90418e-18	32430.2	2020-06-28	N:D3L,N:G204R,N:R203K,N:S235F,ORF14:G50N,ORF1b:P314L,ORF8:R52I,ORF8:Y73C,S:D614G
1262	B.1.557	-4.65283	-5.78594	1.0655	1.05737	1.0737	2.5934e-28	748.066	2020-04-11	N:G204R,N:R203K,ORF14:G50N,ORF1a:D3042N,ORF1a:L3116F,ORF1a:V3968F,ORF1b:P314L,ORF3a:G172C,ORF8:V62L,S:D614G,S:P681H,S:V1230L
1263	B.1.251	-3.29511	-3.30789	1.06548	1.05399	1.07709	2.07471e-36	360.273	2020-06-05	N:G204R,N:R203K,ORF14:G50N,ORF1a:S443F,ORF1b:P314L,S:D614G,S:R21I
1264	B.1.248	-3.42685	-3.51512	1.06548	1.05443	1.07664	1.84831e-27	406.697	2020-04-03	N:G204R,N:R203K,ORF14:G50N,ORF1a:G989S,ORF1b:P314L,S:D614G
1265	B.1.250	-2.1002	-1.7404	1.06545	1.04746	1.08375	1.33849e-22	598.377	2020-03-18	N:G204R,N:R203K,ORF14:G50N,ORF1a:A1298V,ORF1a:A385V,ORF1a:P2685T,ORF1b:A1798S,ORF1b:P314L,S:D614G,S:R21I
1266	B.1.249	-3.68373	-3.93954	1.06539	1.05507	1.07582	5.36113e-36	360.582	2020-04-28	N:G204R,N:R203K,ORF14:G50N,ORF1b:P1342S,ORF1b:P314L,S:D614G,S:R21I
1267	B.1.559	-3.32689	-3.35724	1.06528	1.05379	1.0769	1.88366e-31	403.311	2020-04-03	N:G204R,N:R203K,ORF14:G50N,ORF1b:P314L,S:D614G
1268	B.1.478	-5.85005	-8.60957	1.06521	1.05864	1.07183	1.54307e-14	254287	2020-09-28	N:G204R,N:R203K,ORF14:G50N,ORF1b:P314L,S:D614G
1269	B.1.441	-4.16757	-4.81266	1.06514	1.0559	1.07447	0.00748404	1.39956e+06	2020-06-01	N:G204R,N:P13S,N:R203K,N:S197T,ORF14:G50N,ORF1a:Q3729R,ORF1a:T1638I,ORF1b:P314L,ORF1b:T76I,ORF3a:W149C,S:D614G,S:L18F,S:N440K
1270	B.1.436	-5.9032	-8.74896	1.06502	1.05844	1.07164	1.35569e-16	289643	2020-07-21	N:G204R,N:R203K,N:S194L,ORF14:G50N,ORF14:Q41STOP,ORF1a:H2092Y,ORF1a:I1002T,ORF1a:K2622N,ORF1a:N2603D,ORF1a:P1803S,ORF1b:P314L,S:D614G,S:E1202Q,S:T859I
1271	B.1.254	-3.37599	-3.43428	1.065	1.05352	1.07661	1.24841e-30	409.281	2020-04-13	N:G204R,N:R203K,ORF14:G50N,ORF1b:P314L,ORF3a:W69L,S:D614G,S:R21I
1272	B.1.471	-3.17598	-3.12655	1.06499	1.05279	1.07734	18.5037	730685	2020-04-23	N:G204R,N:R203K,ORF14:G50N,ORF1b:P314L,ORF3a:K75N,S:D614G
1273	B.1.350.1	-4.83374	-6.17395	1.06487	1.05679	1.07302	8.61364e-35	362.126	2020-05-25	N:G204R,N:M234I,N:R203K,ORF14:G50N,ORF1b:P314L,ORF8:V62L,S:D138Y,S:D614G,S:M153T
1274	B.1.385	-4.1764	-4.82949	1.06486	1.05551	1.0743	1.80997e-19	26756.8	2020-06-29	N:D103Y,N:G204R,N:R203K,ORF14:G50N,ORF1a:G3278S,ORF1b:P314L,S:D614G
1275	B.1.9.4	-4.21429	-4.90211	1.06477	1.05546	1.07416	1.70976e-15	538238	2020-08-12	N:G204R,N:R203K,ORF14:G50N,ORF1a:G192D,ORF1b:A1491V,ORF1b:P314L,S:D614G
1276	B.1.462	-7.40849	-13.1947	1.06465	1.05931	1.07001	5.07708e-17	157644	2020-04-27	N:G204R,N:R203K,ORF14:G50N,ORF1a:A2320T,ORF1b:P314L,S:D614G
1277	B.1.164	-7.91309	-14.9012	1.06462	1.05962	1.06965	5.27863e-15	126151	2020-06-24	N:G204R,N:R203K,ORF14:G50N,ORF1b:P314L,S:D614G,S:T732A
1278	B.1.482	-7.76481	-14.3884	1.06461	1.0595	1.06974	5.72608e-16	52327.2	2020-03-17	N:G204R,N:R203K,ORF14:G50N,ORF1b:P314L,S:D614G
1279	B.1.473	-4.90797	-6.33713	1.06458	1.0565	1.07271	3.03827e-18	13362.5	2020-04-18	N:G204R,N:R203K,ORF14:G50N,ORF1a:E2212G,ORF1b:P314L,ORF3a:K75N,S:D614G
1280	B.1.442	-4.55296	-5.57761	1.06453	1.05581	1.07333	3.81973e-22	867.308	2020-04-03	N:G204R,N:R203K,ORF14:G50N,ORF1a:P1921S,ORF1b:P314L,ORF1b:T1404M,S:D614G
1281	B.1.158	-7.11994	-12.2677	1.06453	1.05895	1.07015	2.67712e-24	426.03	2020-04-02	N:G204R,N:R203K,ORF14:G50N,ORF1b:P314L,S:D614G
1282	B.1.270	-3.33737	-3.3736	1.06451	1.05262	1.07654	9.98078e-24	783.423	2020-03-23	N:G204R,N:R203K,ORF14:G50N,ORF1a:S279F,ORF1b:P314L,ORF3a:K136E,S:D614G
1283	B.1.483	-5.32254	-7.29103	1.06451	1.05704	1.07203	1.28483e-29	363.345	2020-03-15	N:G204R,N:R203K,ORF14:G50N,ORF1b:P314L,S:D614G,S:S640F
1284	B.1.110.1	-13.0424	-38.4544	1.0645	1.06145	1.06757	1.68105e-16	76250.9	2020-04-06	N:D3L,N:G204R,N:R203K,N:S235F,ORF14:G50N,ORF1a:A1708D,ORF1a:F2780L,ORF1a:F3677L,ORF1a:G3676S,ORF1a:I2230T,ORF1a:T1001I,ORF1b:K1383R,ORF1b:P314L,ORF3a:L15F,ORF8:Q27STOP,ORF8:R52I,ORF8:Y73C,S:A570D,S:D1118H,S:D614G,S:N501Y,S:P681H,S:S982A,S:T716I
1285	B.1.274	-4.98513	-6.50921	1.0645	1.05652	1.07254	3.46483e-25	2100.05	2020-05-11	N:G204R,N:R203K,ORF14:G50N,ORF1a:I693V,ORF1a:L3776F,ORF1a:Q998H,ORF1a:T224I,ORF1b:A1219S,ORF1b:P314L,ORF3a:E226G,S:D614G
1286	B.1.9.2	-8.62877	-17.5085	1.06448	1.05986	1.06912	1.42357e-23	587.832	2020-05-06	N:G204R,N:R203K,ORF14:G50N,ORF1a:T2277I,ORF1b:P314L,S:D614G
1287	B.1.458	-9.33816	-20.3097	1.06448	1.0602	1.06877	2.65877e-23	410.243	2020-05-25	N:G204R,N:R203K,ORF14:G50N,ORF1b:P314L,S:D614G
1288	B.1.37	-2.6848	-2.43867	1.06447	1.04968	1.07947	5.61373e-21	9569.79	2020-03-12	N:G204R,N:P13L,N:R203K,ORF14:G50N,ORF1a:F2387V,ORF1a:G3278S,ORF1a:L3201P,ORF1a:P2287S,ORF1a:T1246I,ORF1a:T3255I,ORF1b:P314L,ORF9b:P10S,S:D614G,S:F490S,S:G75V,S:L452Q,S:T76I,S:T859N
1289	B.1.9.1	-3.74426	-4.04349	1.06446	1.05383	1.0752	1.30462e-27	410.983	2020-04-17	N:G204R,N:R203K,ORF14:G50N,ORF1a:V1887I,ORF1b:P314L,S:D614G
1290	B.1.479	-5.98258	-8.95933	1.06446	1.0578	1.07117	1.60413e-20	1546.79	2020-04-04	N:G204R,N:R203K,ORF14:G50N,ORF1a:E37D,ORF1a:L4182F,ORF1a:T2648I,ORF1b:P314L,ORF3a:A110V,ORF8:A51V,S:D138Y,S:D614G,S:L54F
1291	B.1.161	-3.28158	-3.28702	1.06445	1.05232	1.07672	9.80361e-29	589.754	2020-04-12	M:F28L,N:G204R,N:Q418H,N:R203K,N:S187L,ORF14:G50N,ORF14:H34Y,ORF1b:G1362R,ORF1b:P1936H,ORF1b:P314L,S:D614G,S:E484K,S:G769V,S:W152L
1292	B.1.245	-5.74561	-8.33919	1.06444	1.0575	1.07144	7.79599e-18	1415.92	2020-04-05	M:T175M,N:G204R,N:R203K,N:T24N,ORF14:G50N,ORF1b:P314L,ORF9b:L21M,S:D614G
1293	B.1.9.3	-6.34081	-9.94204	1.0644	1.05809	1.07075	5.53297e-21	16189.4	2020-04-18	N:G204R,N:R203K,ORF14:G50N,ORF1b:P314L,S:D614G
1294	B.1.110.2	-4.26393	-4.99813	1.06438	1.05501	1.07384	3.14659e-24	364.823	2020-03-31	N:D3L,N:G204R,N:R203K,N:S235F,ORF14:G50N,ORF1a:A1708D,ORF1a:F2780L,ORF1a:F3677L,ORF1a:G3676S,ORF1a:I2230T,ORF1a:S3675T,ORF1a:T1001I,ORF1b:K1383R,ORF1b:P314L,ORF3a:L15F,ORF8:Q27STOP,ORF8:R52I,ORF8:Y73C,S:A570D,S:D1118H,S:D614G,S:N501Y,S:P681H,S:S982A,S:T716I
1295	B.1.276	-3.71809	-3.99836	1.06431	1.05352	1.0752	4.17133e-21	1573.92	2020-04-03	N:G204R,N:R203K,ORF14:G50N,ORF1b:P314L,S:D614G
1296	B.1.124	-3.04512	-2.93394	1.06428	1.05111	1.07762	2.60048e-23	696.361	2020-04-23	N:D3L,N:G204R,N:R203K,N:S235F,ORF14:G50N,ORF1a:A1708D,ORF1a:I2230T,ORF1a:T1001I,ORF1a:T2124I,ORF1b:P314L,ORF8:Q27STOP,ORF8:R52I,ORF8:Y73C,S:A570D,S:D1118H,S:D614G,S:N501Y,S:P681H,S:S982A,S:T716I
1297	B.1.112	-3.1889	-3.14595	1.06425	1.05165	1.077	3.30446e-22	4419.04	2020-04-09	N:D3L,N:G204R,N:P326S,N:R203K,N:S235F,ORF14:G50N,ORF1a:A1708D,ORF1a:F2780L,ORF1a:F3677L,ORF1a:G3676S,ORF1a:I2230T,ORF1a:T1001I,ORF1b:K1383R,ORF1b:P314L,ORF1b:T2537I,ORF8:Q27STOP,ORF8:R52I,ORF8:Y73C,S:A570D,S:D1118H,S:D614G,S:N501Y,S:P681H,S:S982A,S:T716I
1298	B.1.163	-5.4032	-7.48505	1.06424	1.05679	1.07175	4.19917e-23	1045.69	2020-04-07	N:G204R,N:R203K,ORF14:G50N,ORF1b:P314L,S:D614G
1299	B.1.9.5	-3.26778	-3.26578	1.06421	1.05189	1.07667	0.186038	253959	2020-03-30	N:G204R,N:R203K,ORF14:G50N,ORF1b:P314L,S:D614G
1300	B.1.277	-3.15986	-3.10245	1.06416	1.05139	1.07708	8.50571e-21	26592.6	2020-03-15	M:I73M,N:G204R,N:R203K,ORF14:G50N,ORF1a:S944L,ORF1b:G128C,ORF1b:P314L,ORF9b:P3L,S:D138Y,S:D614G,S:S477N
1301	B.1.443	-4.89612	-6.31092	1.06412	1.05585	1.07246	1.21877e-18	62222.3	2020-06-08	N:G204R,N:R203K,ORF14:G50N,ORF1a:A3523V,ORF1a:L3180M,ORF1b:P314L,ORF3a:T151I,ORF7b:F19S,S:D614G
1302	B.1.162	-2.86829	-2.68451	1.06411	1.05001	1.07839	1.93854e-19	2754.97	2020-03-25	M:F28L,N:G204R,N:Q418H,N:R203K,N:S187L,ORF14:G50N,ORF14:H34Y,ORF1b:G1362R,ORF1b:P1936H,ORF1b:P314L,S:D614G,S:E484K,S:G769V,S:W152L
1303	B.1.391	-1.34316	-1.00687	1.0641	1.03422	1.09484	1.24925e-12	14684.2	2020-03-12	N:D103Y,N:G204R,N:R203K,ORF14:G50N,ORF1a:D1036E,ORF1a:L3644F,ORF1b:P314L,S:D614G
1304	B.1.467	-10.0963	-23.5425	1.06401	1.05996	1.06806	3.74576e-17	131247	2020-06-03	N:G204R,N:R203K,ORF14:G50N,ORF1b:A647S,ORF1b:P314L,S:D614G
1305	B.1.9	-2.51994	-2.2289	1.06383	1.0476	1.08031	2.7828	156922	2020-03-22	N:G204R,N:N11S,N:R203K,ORF14:G50N,ORF1b:P314L,ORF9b:M8V,S:D614G
1306	B.1.475	-11.3966	-29.6629	1.06371	1.06008	1.06735	5.10883e-23	651.448	2020-04-05	N:G204R,N:P13S,N:R203K,ORF10:V30L,ORF14:G50N,ORF1b:P314L,ORF1b:Q2425H,ORF8:A65V,S:D614G,S:K1073N
1307	B.1.110	-2.10072	-1.74097	1.06364	1.04402	1.08362	3.19407e-16	1.11718e+06	2020-03-14	N:D3L,N:G204R,N:R203K,N:S235F,ORF14:G50N,ORF1a:A1708D,ORF1a:A690V,ORF1a:F2780L,ORF1a:I2230T,ORF1a:T1001I,ORF1b:K1383R,ORF1b:P314L,ORF3a:L15F,ORF8:Q27STOP,ORF8:R52I,ORF8:Y73C,S:A570D,S:D1118H,S:D614G,S:N501Y,S:P681H,S:S982A,S:T716I
1308	B.1.465	-1.73864	-1.36849	1.0635	1.0397	1.08785	3.22138	18489.5	2020-03-14	N:G204R,N:R203K,N:T296I,N:T362I,ORF14:G50N,ORF1b:P314L,S:D614G,S:E156D,S:Q1208H
1309	B.1.476	-16.0086	-57.2543	1.06345	1.06083	1.06607	1.61782e-14	82601.2	2020-03-29	N:G204R,N:P13S,N:R203K,ORF10:V30L,ORF14:G50N,ORF1b:A434V,ORF1b:P314L,ORF1b:Q2425H,ORF8:A65V,S:D614G,S:K1073N,S:M153I
1310	B.1.281	-14.1472	-45.0125	1.06343	1.06046	1.0664	2.55345e-19	256699	2020-06-22	N:G204R,N:P383S,N:R203K,ORF14:G50N,ORF1b:K2557R,ORF1b:P314L,ORF1b:T284I,ORF3a:A23S,ORF3a:G224C,S:A1078S,S:D614G,S:K854N,S:P479S
1311	B.1.439	-1.75083	-1.38036	1.06316	1.03916	1.08772	1.16613e-16	25656.1	2020-03-17	N:G204R,N:R203K,ORF14:G50N,ORF1b:P314L,ORF3a:T151I,ORF8:A65V,S:D614G
1312	B.1.159	-4.99712	-6.53616	1.06315	1.05467	1.07169	1.65019e-17	116879	2020-03-22	N:G204R,N:G30R,N:R203K,ORF14:G50N,ORF1a:S3001N,ORF1a:T2648I,ORF1b:P314L,ORF3a:Q185H,ORF9b:M26I,S:D614G
1313	B.1.13	-1.51202	-1.15601	1.06313	1.03535	1.09166	2.67474e-16	43713.4	2020-03-11	N:D3L,N:G204R,N:R203K,N:S235F,ORF14:G50N,ORF1a:A1708D,ORF1a:I2230T,ORF1a:T1001I,ORF1b:P314L,ORF8:Q27STOP,ORF8:R52I,ORF8:Y73C,S:A570D,S:D1118H,S:D614G,S:N501Y,S:P681H,S:S982A,S:S98F,S:T716I
1314	B.1.22	-2.02155	-1.65583	1.06269	1.04144	1.08438	272.428	1.85698e+06	2020-03-12	N:G204R,N:P80R,N:R203K,ORF14:G50N,ORF14:V49L,ORF1a:K1795Q,ORF1a:S1188L,ORF1b:E1264D,ORF1b:P314L,ORF3a:S253P,ORF8:E92K,ORF9b:Q77E,S:D138Y,S:D614G,S:E484K,S:H655Y,S:K417T,S:L18F,S:N501Y,S:P26S,S:R190S,S:T1027I,S:T20N,S:V1176F
1315	B.1.470	-3.15126	-3.08964	1.06268	1.04898	1.07655	1.08658e-12	1.3805e+06	2020-05-19	N:G204R,N:R203K,ORF14:G50N,ORF1a:M3655I,ORF1b:P314L,ORF3a:K75N,S:D614G
1316	B.1.1.284	-2.06502	-1.70231	1.06121	1.03905	1.08384	1.04081e-14	1.62786e+07	2020-05-30	N:D3L,N:G204R,N:R203K,N:S235F,ORF14:G50N,ORF1a:A1708D,ORF1a:F3677L,ORF1a:G3676S,ORF1a:I2230T,ORF1a:Q3966R,ORF1a:S3675T,ORF1a:T1001I,ORF1b:K1383R,ORF1b:K2557R,ORF1b:P314L,ORF8:Q27STOP,ORF8:R52I,ORF8:Y73C,S:A570D,S:D1118H,S:D614G,S:K1191N,S:N501Y,S:P681H,S:S982A,S:T716I
1317	A.24	-9.45853	-20.8065	1.06089	1.05594	1.06585	1.00365e-15	484221	2020-07-11	ORF1a:P765S,ORF3a:G251V
1318	A.26	-3.77684	-4.10006	1.0607	1.04827	1.07328	0	375.859	2020-04-02	ORF1a:A2249V,ORF1a:I739V,ORF1a:P765S,ORF3a:G251V
1319	A.25	-7.57849	-13.7575	1.06068	1.05446	1.06694	9.7995e-17	296008	2020-06-22	ORF1a:I739V,ORF1a:P765S,ORF3a:G251V
1320	A.15	-3.41078	-3.48946	1.06052	1.04666	1.07456	3.15681e-21	7516.07	2020-05-11	ORF1b:R1315C
1321	B.1.1.465	-5.45355	-7.60754	1.06043	1.05171	1.06922	3.39937e-24	2084.56	2020-04-21	N:D3L,N:G204R,N:R203K,N:S235F,ORF14:G50N,ORF1a:A1708D,ORF1a:E3310N,ORF1a:F3677L,ORF1a:G3676S,ORF1a:I2230T,ORF1a:T1001I,ORF1b:P314L,ORF8:Q27STOP,ORF8:R52I,ORF8:Y73C,S:A570D,S:D1118H,S:D614G,S:N501Y,S:P681H,S:S982A,S:T716I
1322	B.1.614	-16.054	-57.5718	1.0601	1.05709	1.06312	5.14241e-19	13336.6	2020-06-15	E:T9I,M:A63T,M:D3G,M:Q19E,N:G204R,N:P13L,N:R203K,ORF14:G50N,ORF1a:A2710T,ORF1a:I3758V,ORF1a:K856R,ORF1a:P3395H,ORF1a:T3255I,ORF1a:V1887I,ORF1b:I1566V,ORF1b:P314L,ORF9b:P10S,S:A67V,S:A701V,S:D614G,S:D796Y,S:E484A,S:G339D,S:G446S,S:G496S,S:H655Y,S:K417N,S:L981F,S:N440K,S:N501Y,S:N679K,S:N764K,S:N856K,S:N969K,S:P681H,S:Q493R,S:Q498R,S:Q954H,S:S371L,S:S373P,S:S375F,S:S477N,S:T478K,S:T547K,S:T95I,S:Y505H
1323	B.1.1.392	-14.2432	-45.6075	1.05703	1.05323	1.06085	2.72969e-19	4520.05	2020-09-16	N:D3L,N:G204R,N:R203K,N:S235F,ORF14:G50N,ORF1a:A1708D,ORF1a:F3677L,ORF1a:I2230T,ORF1a:T1001I,ORF1b:P1975S,ORF1b:P218L,ORF1b:P314L,ORF8:K68STOP,ORF8:Q27STOP,ORF8:R52I,ORF8:Y73C,S:A570D,S:D1118H,S:D614G,S:N501Y,S:P681H,S:S982A,S:T716I
1324	B.1.1.160	-8.58501	-17.3428	1.05699	1.05068	1.06333	2.91301e-27	787.58	2020-05-03	N:A220V,ORF10:V30L,ORF14:L67F,ORF1a:K3353R,ORF1b:P314L,ORF3a:K16N,ORF7a:T120I,S:A222V,S:D614G,S:E583D
1325	B.1.1.135	-4.95896	-6.45056	1.05662	1.04558	1.06778	3.51591e-19	31311.1	2020-06-19	N:A220V,N:T141I,ORF10:V30L,ORF14:L67F,ORF1a:L2609F,ORF1b:P314L,S:A222V,S:D614G
1326	B.1.426	-5.25822	-7.1383	1.05482	1.04376	1.066	8.57808e-18	209243	2020-04-14	N:G204R,N:R203K,ORF14:G50N,ORF1b:P314L,S:D614G,S:T20I
1327	B.1.567	-8.22592	-16.0139	1.05464	1.04752	1.06182	5.48883e-18	84322.1	2020-06-08	N:G204R,N:R203K,ORF14:G50N,ORF1a:A3497V,ORF1a:S2193F,ORF1b:P314L,S:D614G
1328	B.1.595.4	-10.1964	-23.9875	1.05457	1.04881	1.06037	1.79616e-20	1227.34	2020-04-30	E:T9I,N:G204R,N:P13L,N:R203K,ORF14:G50N,ORF1a:P3395H,ORF1a:T3255I,ORF1b:P314L,ORF9b:P10S,S:A67V,S:D614G,S:D796Y,S:G339D,S:H655Y,S:L981F,S:N679K,S:N856K,S:N969K,S:P681H,S:Q954H,S:S371L,S:S373P,S:S375F,S:T95I
1329	B.1.595.3	-10.5555	-25.6208	1.05451	1.04893	1.06011	1.03217e-19	2440.64	2020-07-07	E:T9I,N:G204R,N:P13L,N:R203K,ORF14:G50N,ORF1a:A2710T,ORF1a:P3395H,ORF1a:T3255I,ORF1b:P314L,ORF9b:P10S,S:A67V,S:G339D,S:L981F,S:N969K,S:Q954H,S:S371L,S:S373P,S:S375F,S:T95I
1330	B.1.589	-7.47153	-13.4019	1.05431	1.04639	1.0623	4.31165e-20	5030.3	2020-05-27	M:I82T,N:G204R,N:M234I,N:R203K,ORF14:G50N,ORF1a:A3209V,ORF1a:E1196V,ORF1a:K2511N,ORF1a:T2936I,ORF1a:T3284I,ORF1b:A2513S,ORF1b:P314L,ORF1b:V2371M,ORF8:E106STOP,S:D614G,S:D796H,S:E484K,S:P681H,S:T95I
1331	B.1.595.2	-11.4297	-29.8281	1.0543	1.04911	1.05951	2.56554e-19	2357.61	2020-06-24	E:T9I,N:G204R,N:P13L,N:R203K,ORF14:G50N,ORF1a:A2710T,ORF1a:I3758V,ORF1a:P3395H,ORF1a:T3255I,ORF1b:P314L,ORF9b:P10S,S:A67V,S:L981F,S:N969K,S:Q954H,S:T95I
1332	B.1.595.1	-7.53758	-13.6209	1.05418	1.0463	1.06213	7.25204e-18	30345.1	2020-06-22	E:T9I,N:G204R,N:P13L,N:R203K,ORF14:G50N,ORF1a:I3758V,ORF1a:P3395H,ORF1b:P314L,ORF9b:P10S,S:A67V,S:L981F,S:N969K,S:T95I
1333	B.1.1.190	-6.32492	-9.89727	1.05402	1.04458	1.06355	0	399.869	2020-03-28	E:L21F,M:I82T,N:A12G,N:T205I,ORF14:L52F,ORF1a:F3677L,ORF1a:T2007I,ORF1b:P314F,ORF9b:H9D,S:D614G,S:E484K,S:F888L,S:Q52R,S:Q677H
1334	B.1.1.267	-7.19737	-12.513	1.05398	1.04567	1.06236	6.3055e-19	10970	2020-03-31	N:D3L,N:G204R,N:G96S,N:R203K,N:S235F,ORF14:G50N,ORF14:S4L,ORF1a:A1708D,ORF1a:I2230T,ORF1a:T1001I,ORF1b:E1871G,ORF1b:K1383R,ORF1b:P314L,ORF8:Q27STOP,ORF8:R52I,ORF8:Y73C,S:A570D,S:D1118H,S:D614G,S:N501Y,S:P681H,S:S982A,S:T716I
1335	B.1.1.269	-3.13273	-3.06213	1.05392	1.03489	1.0733	1.48006e-16	705484	2020-07-01	N:D3L,N:G204R,N:R203K,N:S235F,ORF14:G50N,ORF1a:A1708D,ORF1a:A599V,ORF1a:I2230T,ORF1a:Q3966R,ORF1a:T1001I,ORF1b:D2270Y,ORF1b:K1383R,ORF1b:P314L,ORF8:Q27STOP,ORF8:R52I,ORF8:Y73C,S:A570D,S:D1118H,S:D614G,S:N501Y,S:P681H,S:S982A,S:T716I
1336	B.1.1.38	-9.69801	-21.8133	1.05385	1.04764	1.06008	8.35986e-31	400.682	2020-05-30	N:D3L,N:G204R,N:R203K,N:S235F,ORF14:G50N,ORF1a:A1708D,ORF1a:F3677L,ORF1a:I2230T,ORF1a:L4182F,ORF1a:T1001I,ORF1b:P218L,ORF1b:P314L,ORF8:K68STOP,ORF8:Q27STOP,ORF8:R52I,ORF8:Y73C,S:A570D,S:D1118H,S:D614G,S:N501Y,S:P681H,S:S982A,S:T716I
1337	B.1.36.33	-12.3153	-34.4264	1.05384	1.04895	1.05875	3.12272e-20	2800.76	2020-10-26	N:G204R,N:R203K,ORF14:G50N,ORF1a:G3278S,ORF1a:T1246I,ORF1b:P314L,S:D614G
1338	B.1.313	-6.93843	-11.7028	1.05333	1.04454	1.0622	2.03783e-19	14967.4	2020-06-15	N:G204R,N:R203K,ORF14:G50N,ORF1b:P314L,S:D614G,S:V1176F
1339	B.59	-2.18185	-1.83046	1.05197	1.0231	1.08166	2.72308e-11	481565	2020-03-15	N:S194L,ORF14:Q41STOP,ORF1a:P2046L,ORF1a:T265I,ORF1b:L1248F,ORF1b:P314L,ORF3a:L52F,ORF3a:Q57H,ORF3a:W193L,S:D614G
1340	B.1.501	-13.6512	-42.0029	1.05169	1.04698	1.05642	4.11359e-19	2107.41	2020-06-16	N:G204R,N:R203K,ORF14:G50N,ORF1a:G3334S,ORF1b:P314L,S:D614G
1341	B.1.435	-7.32551	-12.9245	1.04981	1.04057	1.05913	7.35889e-21	6033.69	2020-04-30	N:G204R,N:R203K,ORF14:G50N,ORF1a:N2603D,ORF1a:T1567I,ORF1b:P314L,S:D614G
1342	B.1.582	-4.65513	-5.79078	1.04962	1.03505	1.0644	2.62424e-15	451014	2020-06-10	M:A63T,M:H125Y,N:G204R,N:I157V,N:R203K,ORF14:G50N,ORF14:S4L,ORF1a:A3209V,ORF1a:A591V,ORF1a:F3677L,ORF1a:G3676S,ORF1a:G519S,ORF1a:H1160Y,ORF1a:N2405S,ORF1a:P1640L,ORF1a:S3675T,ORF1b:A1643V,ORF1b:P314L,ORF1b:S425A,ORF3a:N257Y,ORF3a:V256G,S:D1139H,S:D614G,S:D80G,S:E484K,S:I1130V,S:N439K,S:P681H,S:T95I,S:Y144V
1343	B.1.363	-18.5288	-76.2185	1.04926	1.04554	1.05299	3.70924e-21	50649.1	2020-09-05	N:G204R,N:R203K,ORF14:G50N,ORF1a:G3278S,ORF1a:T1246I,ORF1b:P314L,ORF8:Q27STOP,S:D614G
1344	B.1.581	-17.6684	-69.435	1.04864	1.04467	1.05262	3.17444e-21	3492.39	2020-06-23	N:G204R,N:R203K,ORF14:G50N,ORF1b:P314L,S:D614G,S:T95I
1345	B.1.612	-34.3623	-258.336	1.04842	1.04637	1.05048	3.42526e-21	1363.99	2020-07-12	E:T9I,M:A63T,M:D3G,M:Q19E,N:G204R,N:P13L,N:R203K,ORF14:G50N,ORF1a:A2710T,ORF1a:I3758V,ORF1a:K856R,ORF1a:P3395H,ORF1a:T3255I,ORF1a:V1887I,ORF1b:I1566V,ORF1b:P314L,ORF9b:P10S,S:A67V,S:A701V,S:D614G,S:D796Y,S:E484A,S:G339D,S:G446S,S:G496S,S:H655Y,S:K417N,S:L981F,S:N440K,S:N501Y,S:N679K,S:N764K,S:N856K,S:N969K,S:P681H,S:Q493R,S:Q498R,S:Q954H,S:S371L,S:S373P,S:S375F,S:S477N,S:T478K,S:T547K,S:T95I,S:Y505H
1346	B.1.293	-15.6412	-54.7193	1.04679	1.04209	1.05151	1.45854e-20	3896.73	2020-06-26	N:G204R,N:R203K,ORF14:G50N,ORF1b:P314L,S:D614G
1347	B.1.571	-12.4566	-35.1914	1.04515	1.03901	1.05133	1.0821e-21	10866.7	2020-06-20	N:G204R,N:R203K,ORF14:G50N,ORF1b:P314L,ORF1b:T2432I,S:D614G
1348	B.1.503	-6.7761	-11.2095	1.04505	1.03375	1.05647	4.30711e-17	207940	2020-04-17	N:G204R,N:Q9H,N:R203K,ORF14:G50N,ORF14:L9P,ORF1a:G3334S,ORF1a:H2357Y,ORF1a:P3395L,ORF1a:S944L,ORF1b:A2268V,ORF1b:M2322I,ORF1b:P314L,ORF1b:T2084I,ORF3a:Y156C,ORF7a:T14I,ORF9b:S6T,S:D614G,S:N501Y
1349	B.1.369	-6.70651	-11.0014	1.04264	1.03056	1.05487	2.39417e-15	2.65489e+06	2020-03-15	N:G204R,N:R203K,ORF14:G50N,ORF1a:G3278S,ORF1a:T1246I,ORF1b:P314L,S:D614G
1350	B.1.1.48	-2.36117	-2.03657	1.04162	1.00688	1.07756	0.809264	374592	2020-03-01	N:D3L,N:G204R,N:R203K,N:S235F,ORF14:G50N,ORF1a:A1708D,ORF1a:F3677L,ORF1a:I2230T,ORF1a:T1001I,ORF1b:P314L,ORF8:Q27STOP,ORF8:R52I,ORF8:Y73C,S:A570D,S:D1118H,S:D614G,S:N501Y,S:P681H,S:S982A,S:T716I
1351	A.12	-16.5698	-61.2393	1.04149	1.03645	1.04655	6.50254e-22	10658.1	2020-04-10
1352	B.1.564.1	-9.05288	-19.1572	1.04104	1.03174	1.05042	9.8353e-18	17233.4	2020-09-04	N:G204R,N:R203K,ORF14:G50N,ORF1b:I2303V,ORF1b:P314L,S:D614G,S:L452R,S:T22I
1353	B.1.448	-10.8024	-26.7755	1.041	1.03319	1.04886	1.169e-17	288834	2020-07-27	N:G204R,N:R203K,ORF14:G50N,ORF1a:A1306S,ORF1a:E1687D,ORF1a:P1810L,ORF1a:S2103F,ORF1b:P314L,S:D614G,S:M153I,S:S691A
1354	B.1.325	-18.7966	-78.3949	1.04006	1.03548	1.04466	3.59239e-20	3651.55	2020-06-13	N:G204R,N:R203K,ORF14:G50N,ORF1a:L3930F,ORF1a:V3718F,ORF1b:P314L,ORF3a:G224R,S:D614G,S:V1176F
1355	B	-0.553792	-0.389154	1.03906	0.891356	1.21125	30286.3	1.22003e+07	2019-12-30	N:A220V,ORF10:V30L,ORF14:L67F,ORF1a:L3711F,ORF1b:P314L,S:A222V,S:D614G,S:L18F
1356	B.1.590	-17.0348	-64.6447	1.03875	1.03355	1.04397	1.61703e-23	2108.37	2020-05-20	M:I82T,N:G204R,N:M234I,N:R203K,ORF14:G50N,ORF1a:A3209V,ORF1a:D953N,ORF1a:E1196V,ORF1a:K2511N,ORF1a:L2122F,ORF1a:T2936I,ORF1a:T3284I,ORF1b:A2513S,ORF1b:P314L,ORF1b:V2371M,ORF8:E106STOP,S:D614G,S:D796H,S:E484K,S:P681H,S:T95I
1357	B.1.594	-18.286	-74.2718	1.03869	1.03384	1.04357	3.82442e-24	720.272	2020-06-09	M:I82T,N:G204R,N:R203K,ORF14:G50N,ORF1a:A3209V,ORF1a:E1196V,ORF1a:K2511N,ORF1a:L27F,ORF1a:T2936I,ORF1a:T3284I,ORF1b:D490N,ORF1b:P314L,ORF1b:V2371M,ORF7a:F6S,ORF8:E106STOP,S:A899S,S:D614G,S:D796H,S:E484K,S:P681H,S:T95I
1358	B.1.425	-9.53144	-21.1104	1.0386	1.02929	1.04799	1.12936e-18	22892.5	2020-05-16	M:W31C,N:G204R,N:R203K,ORF14:G50N,ORF1b:P314L,S:D614G
1359	B.1.592	-13.0044	-38.2382	1.03845	1.03159	1.04534	2.05348e-26	483.215	2020-04-02	M:I82T,N:G204R,N:R203K,ORF14:G50N,ORF1a:A3209V,ORF1a:K2511N,ORF1a:Q998H,ORF1a:T2936I,ORF1b:P314L,ORF1b:V2371M,ORF8:E106STOP,S:D614G,S:D796H,S:E484K,S:P681H,S:T95I
1360	B.1.284	-11.432	-29.8394	1.03841	1.03062	1.04627	8.61424e-27	739.118	2020-04-24	N:G204R,N:R203K,ORF14:G50N,ORF1a:A1679V,ORF1b:P314L,S:D614G
1361	B.1.298	-6.29685	-9.8185	1.0383	1.02415	1.05264	4.9296e-17	46230.1	2020-07-29	N:G204R,N:R203K,ORF14:G50N,ORF1a:L969F,ORF1a:S2024L,ORF1b:P314L,ORF7a:Q94STOP,S:D614G
1362	B.1.370	-11.6892	-31.1404	1.03824	1.03059	1.04595	1.5708e-20	3282.17	2020-03-29	N:G204R,N:G214C,N:P13L,N:R203K,ORF14:G50N,ORF14:M60I,ORF1a:F2387V,ORF1a:G3278S,ORF1a:L3201P,ORF1a:P2287S,ORF1a:T1246I,ORF1a:T3255I,ORF1b:P314L,ORF9b:P10S,S:D614G,S:F490S,S:G75V,S:L452Q,S:T76I,S:T859N
1363	B.1.450	-8.13351	-15.6809	1.03821	1.02722	1.04931	1.30318e-21	1680.93	2020-03-18	M:V70F,N:G204R,N:R203K,ORF14:G50N,ORF1b:P314L,S:D614G
1364	B.1.424	-6.46562	-10.2972	1.03816	1.02435	1.05216	3.91322e-25	1333.37	2020-04-06	N:G204R,N:R203K,ORF14:G50N,ORF1b:P314L,ORF1b:V1811F,S:D614G
1365	B.1.336	-10.6196	-25.9179	1.03815	1.02972	1.04666	1.53066e-18	84942.7	2020-03-26	N:G204R,N:R203K,ORF14:G50N,ORF1a:P2046S,ORF1a:S771C,ORF1a:T1637I,ORF1b:P314L,S:D614G
1366	B.1.301	-6.43041	-10.1963	1.03804	1.02412	1.05216	2.99874e-23	26638.1	2020-04-24	N:G204R,N:R203K,ORF14:G50N,ORF1a:S3884L,ORF1b:P314L,S:D614G
1367	B.1.499	-4.86922	-6.25165	1.03786	1.01945	1.05661	7.24911e-08	2.06994e+07	2020-04-05	N:G204R,N:R203K,ORF14:G50N,ORF1a:G3334S,ORF1b:P314L,S:D614G
1368	B.1.569	-17.4039	-67.4143	1.03716	1.0319	1.04245	4.66247e-19	15368.3	2020-09-30	N:D371V,N:G204R,N:R203K,ORF14:G50N,ORF1a:Q2702H,ORF1a:V3718F,ORF1b:P314L,S:D614G
1369	B.1.597	-5.38205	-7.4339	1.0371	1.02017	1.05432	6.11234e-14	409295	2020-07-09	E:T9I,M:A63T,M:D3G,M:Q19E,N:G204R,N:P13L,N:R203K,ORF14:G50N,ORF1a:A2710T,ORF1a:I3758V,ORF1a:P3395H,ORF1a:T3255I,ORF1b:I1566V,ORF1b:P314L,ORF9b:P10S,S:A67V,S:D614G,S:D796Y,S:E484A,S:G446S,S:H655Y,S:K417N,S:N440K,S:N501Y,S:N679K,S:N764K,S:N969K,S:P681H,S:Q493R,S:Q498R,S:Q954H,S:S371L,S:S373P,S:S375F,S:S477N,S:T478K,S:T547K,S:T95I,S:Y505H
1370	B.1.334	-10.7714	-26.6291	1.0371	1.0286	1.04566	1.07828e-18	4498.42	2020-04-01	N:G204R,N:R203K,ORF14:G50N,ORF1a:I114T,ORF1b:P314L,S:D614G,S:T859I,S:V3G
1371	B.1.337	-9.34324	-20.3306	1.03707	1.02728	1.04696	3.3015e-17	41788.5	2020-08-19	N:G204R,N:R203K,ORF14:G50N,ORF1a:A2529V,ORF1b:P314L,S:D614G,S:I870V
1372	B.1.324	-5.79945	-8.478	1.03694	1.02116	1.05296	1.16923e-15	529813	2020-05-05	N:G204R,N:R203K,ORF14:G50N,ORF1a:L3930F,ORF1a:P2260S,ORF1a:P271L,ORF1a:T3255I,ORF1a:V757F,ORF1b:P314L,ORF1b:R2613H,ORF1b:T216A,S:D614G,S:Q675H,S:Q677H,S:V1176F
1373	B.1.509	-7.37831	-13.0961	1.0369	1.02446	1.04948	9.44889e-17	444937	2020-06-19	N:G204R,N:R203K,ORF14:G50N,ORF1b:P314L,ORF1b:V1116I,S:D614G
1374	B.1.306	-12.1582	-33.5862	1.03678	1.0292	1.04442	1.93609e-18	11070.5	2020-06-19	N:G204R,N:R203K,ORF14:G50N,ORF1a:P3371S,ORF1b:P314L,S:D614G
1375	B.1.570	-17.4834	-68.0187	1.03677	1.03149	1.04208	8.44577e-18	400843	2020-07-07	N:G204R,N:R203K,ORF14:G50N,ORF1a:M2194I,ORF1a:Q607H,ORF1b:P314L,ORF1b:T797I,S:D614G
1376	B.1.499.1	-20.4846	-92.8308	1.03669	1.03218	1.04123	2.14564e-21	530.828	2020-11-30	N:G204R,N:R203K,ORF14:G50N,ORF1a:G3334S,ORF1b:P314L,S:D614G,S:T549A
1377	B.1.574	-14.0452	-44.3851	1.03644	1.02983	1.04309	2.22905e-19	60459.2	2020-06-23	N:G204R,N:R203K,ORF14:G50N,ORF1a:A1146V,ORF1b:P314L,ORF3a:T223I,S:D614G
1378	B.1.520	-17.17	-65.652	1.03637	1.03095	1.04182	2.72483e-18	29330	2020-06-02	N:G204R,N:R203K,ORF14:G50N,ORF1a:H110Y,ORF1b:P314L,S:D614G
1379	B.1.578	-18.622	-76.9723	1.03637	1.03137	1.04139	5.87421e-20	7567.76	2020-04-24	N:G204R,N:R203K,ORF14:G50N,ORF1b:P2256S,ORF1b:P314L,S:D614G
1380	B.1.326	-26.5648	-155.062	1.03628	1.03277	1.03981	7.32363e-24	1099.97	2020-06-18	N:G204R,N:R203K,ORF14:G50N,ORF1b:D729Y,ORF1b:P314L,S:A626S,S:D614G
1381	B.1.168	-12.2639	-34.1504	1.03628	1.02869	1.04393	1.82557e-29	551.839	2020-04-27	N:G204R,N:R203K,ORF14:G50N,ORF1a:I3618V,ORF1a:P959S,ORF1a:T3255I,ORF1a:T4175I,ORF1b:P314L,S:D614G,S:P681H,S:T478K,S:T732A
1382	B.1.289	-11.0769	-28.0906	1.03628	1.02788	1.04475	2.98101e-24	1798.88	2020-04-17	N:G204R,N:R203K,ORF14:G50N,ORF1a:K2511N,ORF1b:P314L,ORF3a:A143T,S:D614G
1383	B.1.486	-42.0734	-386.411	1.03622	1.03399	1.03844	2.03473e-23	521.233	2020-04-28	N:G204R,N:R203K,ORF14:G50N,ORF1b:P314L,ORF3a:G100C,S:A892S,S:D614G,S:T73I
1384	B.1.452	-19.4845	-84.1289	1.03621	1.03142	1.04103	1.42658e-20	4996.1	2020-05-18	N:G204R,N:R203K,ORF14:G50N,ORF1a:T2016K,ORF1b:P314L,S:D614G
1385	B.1.573	-12.4239	-35.0136	1.0362	1.0287	1.04376	2.13446e-27	2655.58	2020-07-03	N:G204R,N:R203K,ORF14:G50N,ORF1b:E2274G,ORF1b:P314L,S:D614G
1386	B.1.576	-9.6327	-21.5363	1.0362	1.02653	1.04596	1.15704e-17	76344.8	2020-06-12	N:G204R,N:R203K,ORF14:G50N,ORF1a:T4087I,ORF1a:V3660M,ORF1b:P314L,S:D614G
1387	B.1.294	-22.8272	-114.909	1.0362	1.03211	1.04031	2.54359e-22	507.781	2020-06-22	N:G204R,N:R203K,ORF14:G50N,ORF1b:D2361Y,ORF1b:P314L,S:D614G
1388	B.1.316	-25.6135	-144.268	1.0362	1.03255	1.03986	1.01302e-25	515.784	2020-05-05	N:G204R,N:R203K,ORF14:G50N,ORF1a:D1554G,ORF1a:D3681E,ORF1a:L3201P,ORF1a:L3930F,ORF1b:A1291V,ORF1b:L1203F,ORF1b:P314L,ORF8:K2Q,S:D614G,S:E1092K,S:E484K,S:H1101Y,S:N501Y,S:P681H,S:V1176F
1389	B.1.287	-24.6229	-133.444	1.0362	1.0324	1.04001	1.05531e-21	19739.6	2020-06-15	N:G204R,N:R203K,ORF14:G50N,ORF1b:K2307R,ORF1b:P314L,ORF1b:T1774I,S:D614G,S:E154Q
1390	B.1.291	-20.2504	-90.7536	1.03618	1.03157	1.04082	1.23798e-16	214043	2020-06-30	N:G204R,N:R203K,ORF14:G50N,ORF1a:T265I,ORF1a:T3058I,ORF1b:P314L,S:D614G
1391	B.1.335	-19.8967	-87.6628	1.03617	1.03148	1.04089	5.77741e-20	11137	2020-05-21	N:G204R,N:R203K,ORF14:G50N,ORF1b:D2179A,ORF1b:P314L,S:D614G,S:L841F,S:T859I,S:V3G
1392	B.1.511	-19.6146	-85.236	1.03617	1.03141	1.04096	1.69129e-22	778.043	2020-05-13	N:G204R,N:R203K,ORF14:G50N,ORF1b:P314L,S:D614G
1393	B.1.598	-16.8902	-63.576	1.03617	1.03064	1.04173	1.07939e-24	519.331	2020-04-19	E:T9I,M:A63T,M:D3G,M:Q19E,N:G204R,N:P13L,N:R203K,ORF14:G50N,ORF1a:A2710T,ORF1a:I3758V,ORF1a:K856R,ORF1a:P3395H,ORF1a:T3255I,ORF1b:I1566V,ORF1b:P314L,ORF9b:P10S,S:A67V,S:D614G,S:D796Y,S:E484A,S:G339D,S:G446S,S:H655Y,S:K417N,S:N440K,S:N501Y,S:N679K,S:N764K,S:N856K,S:N969K,S:P681H,S:Q493R,S:Q498R,S:Q954H,S:S371L,S:S373P,S:S375F,S:S477N,S:T478K,S:T547K,S:T95I,S:Y505H
1394	B.1.487	-25.9231	-147.737	1.03616	1.03256	1.03978	3.90838e-24	918.412	2020-06-08	N:G204R,N:R203K,ORF14:G50N,ORF1b:P314L,ORF1b:T2336I,S:D614G
1395	B.1.445	-17.5729	-68.7018	1.03616	1.03084	1.0415	7.72857e-21	2246.24	2020-06-19	N:G204R,N:R203K,ORF14:G50N,ORF1b:M657I,ORF1b:P314L,ORF9b:A57V,S:D614G
1396	B.1.329	-13.1564	-39.1067	1.03615	1.02906	1.0433	5.4878e-24	789639	2020-05-20	N:G204R,N:R203K,ORF14:G50N,ORF1b:P1095S,ORF1b:P314L,ORF3a:R30H,S:D614G
1397	B.1.453	-17.026	-64.5791	1.03615	1.03066	1.04167	9.35079e-20	86807.4	2020-04-28	N:G204R,N:P6L,N:R203K,ORF14:G50N,ORF1a:D2980A,ORF1a:K2200N,ORF1a:T2952I,ORF1b:P314L,ORF9b:P3S,S:D614G
1398	B.1.515	-10.3808	-24.8192	1.03615	1.02716	1.04521	1.3471e-27	1694.62	2020-04-23	N:G204R,N:R203K,ORF14:G50N,ORF1a:N869S,ORF1b:D1869Y,ORF1b:P1177L,ORF1b:P314L,ORF1b:S1273L,S:D614G,S:D80Y
1399	B.1.485	-14.5693	-47.6572	1.03615	1.02974	1.0426	3.11389e-23	2430.8	2020-04-29	N:G204R,N:R203K,ORF14:G50N,ORF1a:A2123V,ORF1a:F1779L,ORF1a:L3899I,ORF1a:S1520F,ORF1a:T727I,ORF1b:P314L,ORF3a:M125I,S:A1078T,S:D614G
1400	B.1.267	-21.5412	-102.494	1.03614	1.0318	1.0405	6.67989e-21	143048	2020-03-28	N:G204R,N:R203K,ORF14:G50N,ORF1a:H110Y,ORF1a:Q3729K,ORF1b:P314L,ORF3a:D173G,ORF3a:F28L,ORF6:I37T,ORF7a:G42D,ORF8:D119Y,S:D138N,S:D614G,S:P681H
1401	B.1.451	-26.0187	-148.818	1.03614	1.03255	1.03975	2.10415e-20	6314.9	2020-07-08	M:V70F,N:G204R,N:R203K,ORF14:G50N,ORF1a:A3571V,ORF1b:P314L,S:D614G,S:P681H
1402	B.1.304	-17.2283	-66.0892	1.03614	1.03072	1.04159	1.68879e-22	1364.08	2020-06-12	N:G204R,N:R203K,ORF14:G50N,ORF1b:G1129V,ORF1b:P314L,S:D614G
1403	B.1.40	-9.63044	-21.5267	1.03614	1.02645	1.04592	2.00896e-31	533.232	2020-03-31	N:G204R,N:R203K,ORF14:G50N,ORF1a:A3995V,ORF1a:D1036E,ORF1a:G519S,ORF1b:P314L,ORF8:Q29R,S:D614G
1404	B.1.432	-25.9034	-147.516	1.03614	1.03252	1.03976	2.10798e-24	774.123	2020-06-13	N:G204R,N:R203K,ORF14:G50N,ORF1a:K120N,ORF1b:P314L,ORF1b:V1092F,S:D614G
1405	B.1.120	-11.83	-31.8648	1.03614	1.02824	1.04409	0	477.384	2020-04-25	N:D3L,N:G204R,N:R203K,N:S235F,ORF14:G50N,ORF1a:A1708D,ORF1a:I2230T,ORF1a:T1001I,ORF1b:P314L,ORF8:Q27STOP,ORF8:R52I,ORF8:Y73C,S:A570D,S:D1118H,S:D614G,S:N501Y,S:P681H,S:S982A,S:T716I
1406	B.1.518	-12.5049	-35.4549	1.03613	1.02866	1.04365	4.80088e-24	11098.3	2020-04-29	M:K15N,N:G204R,N:R203K,ORF14:C5F,ORF14:G50N,ORF1a:A2785V,ORF1b:A2268S,ORF1b:P314L,ORF8:D35Y,ORF8:G8STOP,S:D614G,S:L938F
1407	B.1.341	-13.1692	-39.1806	1.03612	1.02903	1.04327	1.45633e-26	637.112	2020-04-30	N:G204R,N:R203K,ORF14:G50N,ORF1a:G3072C,ORF1a:P1786S,ORF1a:T999I,ORF1b:E2274A,ORF1b:P314L,S:D614G
1408	B.1.564	-20.1595	-89.9544	1.03612	1.03148	1.04078	4.32675e-17	2654.34	2020-04-05	N:G204R,N:Q229H,N:R203K,ORF14:G50N,ORF1b:P314L,S:D614G
1409	B.1.360	-9.65811	-21.6438	1.03612	1.02645	1.04587	6.22067e-22	3143.78	2020-03-22	N:G204R,N:R203K,ORF14:G50N,ORF1a:G3278S,ORF1a:T1246I,ORF1b:P314L,S:D614G
1410	B.1.348	-28.7355	-181.163	1.03611	1.03286	1.03938	3.55994e-21	1142.17	2020-11-06	N:G204R,N:R203K,ORF14:G50N,ORF1b:A1643S,ORF1b:K2579N,ORF1b:P314L,S:D614G
1411	B.1.492	-7.45432	-13.3452	1.03611	1.02361	1.04877	1.78554e-22	94409.1	2020-04-21	N:G204R,N:R203K,ORF14:G50N,ORF1a:M315I,ORF1a:M3934I,ORF1b:P314L,S:D614G
1412	B.1.366	-11.8407	-31.9199	1.03609	1.02819	1.04404	1.05192e-17	55766.1	2020-05-13	M:I82T,N:A211V,N:E378Q,N:G204R,N:P13L,N:R203K,ORF14:G50N,ORF1a:E2946D,ORF1a:G3278S,ORF1a:H1500Y,ORF1a:K1348Q,ORF1a:R2115I,ORF1a:T1246I,ORF1a:T3646A,ORF1a:V3718F,ORF1b:A2132V,ORF1b:P314L,ORF8:T11K,ORF9b:P10S,S:D614G,S:D796Y,S:E484K,S:W64R
1413	B.1.310	-21.4687	-101.816	1.03607	1.03171	1.04045	8.3263e-22	16449.6	2020-04-03	E:S68F,N:G204R,N:R203K,N:T205I,ORF14:G50N,ORF14:L52F,ORF1b:P314L,S:D614G
1414	B.1.340	-13.2224	-39.4871	1.03606	1.02899	1.04319	3.7157e-19	40307.4	2020-07-01	N:G204R,N:R203K,ORF14:G50N,ORF1a:H388Y,ORF1b:P314L,S:D614G
1415	B.1.572	-13.7169	-42.3959	1.03606	1.02924	1.04293	6.66313e-19	10381.6	2020-04-10	N:G204R,N:R203K,ORF14:G50N,ORF1a:K1763N,ORF1b:P314L,ORF9b:R13L,S:D614G
1416	B.1.437	-28.9502	-183.855	1.03606	1.03282	1.0393	1.24819e-21	1121.32	2020-06-27	N:G204R,N:R203K,ORF14:G50N,ORF1a:I1203T,ORF1a:N2603D,ORF1b:P314L,S:D614G
1417	B.1.357	-12.3626	-34.6813	1.03605	1.02849	1.04367	2.34504e-22	243749	2020-06-12	N:G204R,N:R203K,ORF14:G50N,ORF1a:G3278S,ORF1b:P314L,S:D614G
1418	B.1.579	-11.5782	-30.5753	1.03605	1.02798	1.04419	9.91305e-25	3498.41	2020-04-27	N:G204R,N:R203K,ORF14:G50N,ORF1b:P314L,S:D614G,S:N501Y
1419	B.1.354	-9.00988	-18.9866	1.03605	1.02568	1.04652	1.06228e-20	6758.78	2020-04-02	N:G204R,N:R203K,ORF14:G50N,ORF1b:P314L,S:D614G
1420	B.1.117	-6.66775	-10.8865	1.03603	1.02204	1.05021	0	477.566	2020-04-07	N:D3L,N:G204R,N:R203K,N:S235F,ORF14:G50N,ORF1a:A1708D,ORF1a:F3677L,ORF1a:I2230T,ORF1a:L3829F,ORF1a:T1001I,ORF1b:P314L,ORF8:Q27STOP,ORF8:R52I,ORF8:Y73C,S:A570D,S:D1118H,S:D614G,S:N501Y,S:P681H,S:S982A,S:T716I
1421	B.1.593	-29.2127	-187.175	1.03602	1.0328	1.03924	1.73273e-20	12430.5	2020-09-15	M:I82T,N:G204R,N:R203K,ORF14:G50N,ORF1a:A3209V,ORF1a:F3677L,ORF1a:G3676S,ORF1a:K2511N,ORF1a:T2936I,ORF1a:V2522L,ORF1b:P1368S,ORF1b:P314L,ORF1b:V2371M,ORF8:E106STOP,S:D614G,S:D796H,S:E484K,S:P681H,S:T95I
1422	B.1.355	-21.1467	-98.83	1.03601	1.03157	1.04046	5.25413e-21	4608.99	2020-06-21	N:G204R,N:R203K,ORF14:G50N,ORF1b:P314L,S:D614G
1423	B.1.38	-8.25181	-16.1079	1.03601	1.02468	1.04745	6.63213e-24	5078.01	2020-03-23	N:G204R,N:R203K,ORF14:G50N,ORF1a:G3278S,ORF1a:T1246I,ORF1b:P314L,ORF1b:V2089F,S:D614G
1424	B.1.496	-28.6735	-180.388	1.036	1.03273	1.03929	1.5081e-23	506.287	2020-05-22	N:G204R,N:R203K,ORF14:G50N,ORF1a:G3334S,ORF1b:P314L,S:D614G
1425	B.1.115	-12.4659	-35.2419	1.036	1.02849	1.04357	6.695	112630	2020-03-25	N:D3L,N:G204R,N:R203K,N:S235F,ORF14:G50N,ORF1a:A1708D,ORF1a:F3677L,ORF1a:I2230T,ORF1a:T1001I,ORF1b:P314L,ORF8:Q27STOP,ORF8:R52I,ORF8:Y73C,S:A570D,S:D1118H,S:D614G,S:N501Y,S:P681H,S:S982A,S:T716I
1426	B.1.330	-14.3344	-46.1756	1.03599	1.02946	1.04257	2.00414e-25	512.704	2020-03-27	N:G204R,N:R203K,ORF14:G50N,ORF1a:M598K,ORF1b:P314L,S:D614G
1427	B.1.167	-7.57017	-13.7296	1.03599	1.02365	1.04848	8.19451e-29	565.86	2020-04-01	N:G204R,N:R203K,ORF14:G50N,ORF1a:I3618V,ORF1a:P959S,ORF1a:T3255I,ORF1b:P314L,S:D614G,S:P681H,S:T478K,S:T732A
1428	B.1.268	-7.69962	-14.166	1.03597	1.02384	1.04826	4.80069e-22	1542.79	2020-04-01	N:G204R,N:P365L,N:R203K,ORF10:R24C,ORF14:G50N,ORF1b:P314L,ORF1b:R2308C,ORF3a:D173G,S:D614G,S:P681H
1429	B.1.338	-17.3736	-67.1847	1.03597	1.03057	1.0414	4.22621e-25	569.301	2020-05-02	N:G204R,N:R203K,ORF14:G50N,ORF1a:H388Y,ORF1b:P314L,S:D614G
1430	B.1.166	-8.90053	-18.5561	1.03595	1.02544	1.04657	2.50803e-23	2005.84	2020-03-17	N:G204R,N:R203K,ORF14:G50N,ORF1a:P959S,ORF1b:P314L,S:D614G,S:T732A
1431	B.1.315	-8.78077	-18.0905	1.03594	1.02528	1.04671	6.48921e-21	82070.2	2020-04-17	N:G204R,N:P13L,N:R203K,ORF14:G50N,ORF1a:D1639N,ORF1a:D3222N,ORF1b:P314L,ORF3a:G172C,ORF9b:P10S,S:D614G,S:E484Q,S:N501T,S:T95I,S:V1176F
1432	B.1.344	-6.84083	-11.4049	1.03593	1.02227	1.04978	3.23746e-22	66472	2020-04-01	N:A182S,N:A398V,N:G204R,N:R203K,ORF14:G50N,ORF14:K28N,ORF1a:E743D,ORF1a:K680N,ORF1a:T4249I,ORF1b:F1960L,ORF1b:P314L,ORF3a:G174C,ORF3a:S40P,S:D614G
1433	B.1.500	-36.3428	-288.767	1.03587	1.03328	1.03847	2.37199e-21	870.145	2020-09-06	N:G204R,N:R203K,ORF14:G50N,ORF1a:G3334S,ORF1b:P314L,S:D614G
1434	B.1.333	-8.45554	-16.8573	1.03587	1.02479	1.04707	3.73544e-22	1846.64	2020-03-25	N:G204R,N:P67S,N:R203K,ORF14:G50N,ORF1b:P314L,ORF1b:V1691L,ORF3a:W45L,S:A352S,S:D614G,S:V3G
1435	B.1.323	-9.35391	-20.3744	1.03585	1.02583	1.04598	1.48794e-21	2867.51	2020-03-17	N:A119S,N:G204R,N:M234I,N:R203K,ORF14:G50N,ORF1a:L3468V,ORF1a:L3930F,ORF1b:P314L,S:D614G,S:E484K,S:V1176F
1436	B.1.3	-10.3108	-24.5019	1.03585	1.02675	1.04503	4.27256e-18	42028.5	2020-04-29	N:G204R,N:R203K,N:S37P,ORF14:G50N,ORF1a:A656V,ORF1b:P314L,S:D614G
1437	B.1.321	-8.09432	-15.5407	1.03585	1.02427	1.04756	7.12753e-20	17822.2	2020-03-20	N:A119S,N:G204R,N:M234I,N:R203K,ORF14:G50N,ORF1a:L3468V,ORF1a:L3930F,ORF1b:P314L,S:D614G,S:E484K,S:V1176F
1438	B.1.510	-9.91096	-22.7293	1.03584	1.02637	1.0454	13.2929	21761.5	2020-03-01	N:G204R,N:R203K,ORF14:G50N,ORF1b:P314L,ORF6:W27L,S:D614G
1439	B.1.488	-23.8875	-125.685	1.03582	1.03188	1.03978	3.09172e-21	108797	2020-07-13	N:G204R,N:R203K,ORF14:G50N,ORF1a:A1074D,ORF1b:P314L,S:D614G,S:S940F
1440	B.1.613	-7.31997	-12.9065	1.03581	1.02301	1.04878	1.00602e-23	1201.26	2020-04-20	E:T9I,M:A63T,M:D3G,M:Q19E,N:G204R,N:P13L,N:R203K,ORF14:G50N,ORF1a:A2710T,ORF1a:I3758V,ORF1a:K856R,ORF1a:P3395H,ORF1a:T3255I,ORF1a:V1887I,ORF1b:I1566V,ORF1b:P314L,ORF9b:P10S,S:A67V,S:A701V,S:D614G,S:D796Y,S:E484A,S:G339D,S:G446S,S:G496S,S:H655Y,S:K417N,S:L981F,S:N440K,S:N501Y,S:N679K,S:N764K,S:N856K,S:N969K,S:P681H,S:Q493R,S:Q498R,S:Q954H,S:S371L,S:S373P,S:S375F,S:S477N,S:T478K,S:T547K,S:T95I,S:Y505H
1441	B.1.513	-10.1292	-23.6883	1.03579	1.02652	1.04515	0.784688	11238.8	2020-03-14	N:G204R,N:R203K,ORF14:G50N,ORF1b:P314L,ORF1b:S1779I,S:D614G
1442	B.1.118	-5.53925	-7.81848	1.03578	1.01888	1.05296	6.7465e-25	29198.9	2020-03-25	N:D3L,N:G204R,N:R203K,N:S235F,ORF14:G50N,ORF1a:A1708D,ORF1a:E1223A,ORF1a:F3677L,ORF1a:I2230T,ORF1a:L3829F,ORF1a:T1001I,ORF1b:P314L,ORF8:Q27STOP,ORF8:R52I,ORF8:Y73C,S:A570D,S:D1118H,S:D614G,S:N501Y,S:P681H,S:S982A,S:T716I
1443	B.1.490	-21.5337	-102.425	1.03575	1.03137	1.04014	1.96607e-24	525.38	2020-04-21	N:D377Y,N:G204R,N:R203K,ORF14:G50N,ORF1a:I1232V,ORF1a:P1158S,ORF1b:P314L,ORF3a:W131C,S:D614G
1444	B.1.607	-8.44581	-16.8211	1.03572	1.02459	1.04697	0	479.195	2020-04-09	E:T9I,M:A63T,M:D3G,M:Q19E,N:D343G,N:G204R,N:P13L,N:R203K,ORF14:G50N,ORF1a:A2710T,ORF1a:I3758V,ORF1a:K856R,ORF1a:P3395H,ORF1a:T3255I,ORF1b:I1566V,ORF1b:P314L,ORF3a:L106F,ORF9b:P10S,S:A67V,S:D614G,S:D796Y,S:E484A,S:G339D,S:G446S,S:G496S,S:H655Y,S:L981F,S:N440K,S:N501Y,S:N679K,S:N764K,S:N856K,S:N969K,S:P681H,S:Q493R,S:Q498R,S:Q954H,S:S371L,S:S373P,S:S375F,S:S477N,S:T478K,S:T547K,S:T95I,S:Y505H
1445	B.1.489	-10.6083	-25.8655	1.03569	1.02682	1.04464	1.64967e-32	479.364	2020-03-30	N:G204R,N:R203K,ORF14:G50N,ORF1b:P314L,S:D614G
1446	B.1.497	-13.2489	-39.6404	1.03568	1.02857	1.04285	3.52022e-11	2.82709e+06	2020-05-07	N:G204R,N:R203K,ORF14:G50N,ORF1a:G3334S,ORF1b:P314L,S:D614G
1447	B.1.358	-7.41151	-13.2046	1.03566	1.02297	1.0485	3.38078e-23	872.02	2020-04-06	N:G204R,N:R203K,ORF14:G50N,ORF1a:G3278S,ORF1a:T1246I,ORF1b:P314L,S:D614G
1448	B.1.264	-6.09855	-9.27151	1.03566	1.02026	1.05129	1.41907e-22	7693.43	2020-03-24	N:G204R,N:M234I,N:R203K,ORF14:G50N,ORF1b:P314L,ORF3a:H78Y,ORF3a:S58N,ORF6:I14T,S:D614G,S:D936N,S:Q677H,S:T29I,S:T572I
1449	B.1.422	-6.94504	-11.7231	1.03563	1.02209	1.04935	1.93181e-20	21204.6	2020-03-01	N:G204R,N:I292T,N:R203K,ORF14:G50N,ORF1b:P314L,ORF6:I33T,S:D614G
1450	B.1.302	-10.0303	-23.2513	1.03559	1.02619	1.04508	3.51335e-22	1620.03	2020-03-15	N:G204R,N:R203K,ORF14:G50N,ORF1a:A1074V,ORF1a:G493D,ORF1b:P314L,ORF3a:D27Y,S:D614G
1451	B.1.516	-17.3239	-66.8091	1.03558	1.03012	1.04106	2.18144e-20	5740.77	2020-05-14	M:A2V,N:G204R,N:R203K,ORF14:G50N,ORF1a:A3357V,ORF1a:T727I,ORF1b:P314L,S:D614G,S:E1202Q
1452	B.1.491	-9.27205	-20.0395	1.03557	1.0254	1.04584	0	479.822	2020-04-30	N:G204R,N:R203K,ORF14:G50N,ORF1a:I785V,ORF1b:P314L,S:D614G
1453	B.1.108	-7.31565	-12.8926	1.03557	1.02269	1.0486	5.00654e-21	14269.9	2020-03-19	N:D3L,N:G204R,N:R203K,N:S235F,ORF14:G50N,ORF1a:A1708D,ORF1a:F2780L,ORF1a:I2230T,ORF1a:T1001I,ORF1b:K1383R,ORF1b:P314L,ORF3a:L15F,ORF8:Q27STOP,ORF8:R52I,ORF8:Y73C,S:A570D,S:D1118H,S:D614G,S:N501Y,S:P681H,S:S982A,S:T716I
1454	B.1.343	-4.60126	-5.67784	1.03556	1.01517	1.05637	5.25337e-15	31120.1	2020-03-09	N:G204R,N:R203K,ORF14:G50N,ORF1b:P314L,ORF3a:G174C,S:D614G
1455	B.1.314	-5.84918	-8.60731	1.03555	1.01947	1.05189	7.02363e-20	28269.8	2020-03-14	N:G204R,N:R203K,ORF14:G50N,ORF1b:P314L,S:D111N,S:D614G
1456	B.1.350	-5.88853	-8.71037	1.03553	1.01954	1.05176	1.54592e-19	5105.72	2020-03-01	N:G204R,N:R203K,ORF10:T12M,ORF14:G50N,ORF1b:P314L,ORF1b:S769N,S:D614G,S:M153T
1457	B.1.506	-25.6711	-144.911	1.03546	1.03177	1.03917	7.55606e-21	23555.5	2020-06-04	N:G204R,N:R203K,ORF14:G50N,ORF1a:A1049V,ORF1a:R184C,ORF1b:P314L,ORF3a:L15F,S:D614G
1458	B.1.508	-22.9224	-115.857	1.03545	1.03131	1.0396	2.36537e-25	947.72	2020-05-13	M:L16I,N:G204R,N:R203K,ORF14:G50N,ORF1a:Q3729R,ORF1a:S376L,ORF1a:S4119T,ORF1a:T1093A,ORF1a:T2247N,ORF1a:T3255I,ORF1a:V1006F,ORF1b:A2431V,ORF1b:P314L,ORF1b:T1173N,ORF1b:V1905L,ORF3a:L95M,S:D614G,S:E484K,S:E780K,S:H245P,S:P9L
1459	B.1.611	-28.8599	-182.72	1.03542	1.03214	1.03872	9.9903e-23	569.208	2020-07-01	E:T9I,M:A63T,M:D3G,M:Q19E,N:G204R,N:P13L,N:R203K,ORF14:G50N,ORF1a:A2710T,ORF1a:I3758V,ORF1a:K856R,ORF1a:P1803S,ORF1a:P3395H,ORF1a:T3255I,ORF1a:V1887I,ORF1b:I1566V,ORF1b:P314L,ORF9b:P10S,S:A67V,S:D614G,S:D796Y,S:E484A,S:G339D,S:G446S,S:G496S,S:H655Y,S:K417N,S:L981F,S:N440K,S:N501Y,S:N679K,S:N764K,S:N856K,S:N969K,S:P681H,S:Q493R,S:Q498R,S:Q954H,S:S371L,S:S373P,S:S375F,S:S477N,S:T478K,S:T547K,S:T95I,S:Y505H
1460	B.1.495	-13.9736	-43.9469	1.03541	1.02863	1.04223	5.11431e-21	2175.02	2020-05-06	N:G204R,N:R203K,ORF14:G50N,ORF1a:P971L,ORF1b:P314L,S:D614G
1461	B.1.502	-30.3952	-202.498	1.0354	1.03227	1.03853	2.20984e-23	721.013	2020-06-11	N:G204R,N:R203K,ORF14:G50N,ORF14:L9P,ORF1a:G3334S,ORF1b:P314L,ORF1b:T2084I,S:D614G
1462	B.1.494	-11.3051	-29.2085	1.0354	1.02702	1.04384	3.16277e-12	3614.65	2020-04-03	N:G204R,N:R203K,ORF14:G50N,ORF1a:K399R,ORF1a:T1822I,ORF1b:M2025I,ORF1b:P314L,S:D614G
1463	B.1.493	-14.614	-47.942	1.03536	1.02887	1.0419	6.20676e-20	1600.02	2020-04-07	N:G204R,N:R203K,ORF14:G50N,ORF1a:M315I,ORF1a:M3934I,ORF1b:P314L,ORF1b:T67I,ORF7b:H37L,S:D614G
1464	B.1.309	-25.9264	-147.775	1.03535	1.03169	1.03903	6.36269e-22	763.11	2020-06-29	N:G204R,N:R203K,ORF14:G50N,ORF1a:P3371S,ORF1b:P314L,S:D614G
1465	B.1.372	-5.91921	-8.79116	1.03531	1.01935	1.05153	1.11151e-20	31899	2020-07-27	N:G204R,N:G214C,N:P13L,N:R203K,ORF14:G50N,ORF14:M60I,ORF1a:F2387V,ORF1a:G3278S,ORF1a:L3201P,ORF1a:P2287S,ORF1a:T1246I,ORF1a:T3255I,ORF1b:P314L,ORF9b:P10S,S:D614G,S:F490S,S:G75V,S:L452Q,S:T76I,S:T859N
1466	B.1.39	-3.58803	-3.77827	1.0353	1.00908	1.0622	1.44992e-13	14776.8	2020-03-15	N:G204R,N:R203K,ORF14:G50N,ORF1a:Q455H,ORF1b:P314L,ORF7a:L96F,S:D614G
1467	B.1.505	-13.0215	-38.3354	1.0353	1.02801	1.04264	6.08385e-19	25173.3	2020-07-05	N:G204R,N:R203K,ORF14:G50N,ORF1a:I3341V,ORF1a:S2625F,ORF1b:P314L,S:D614G,S:N185S
1468	B.1.498	-12.5535	-35.7209	1.03528	1.02772	1.0429	1.16604e-20	2835.23	2020-05-27	N:G204R,N:R203K,ORF14:G50N,ORF1a:G3334S,ORF1b:P314L,S:D614G
1469	B.1.504	-20.2206	-90.4912	1.03527	1.03056	1.03999	1.75277e-13	53374	2020-04-25	N:G204R,N:R203K,ORF14:G50N,ORF1a:G3334S,ORF1b:P314L,S:A1078S,S:D614G,S:I1232F
1470	B.1.12	-5.88529	-8.70184	1.03521	1.01912	1.05156	1.84989e-20	23181	2020-03-14	N:D3L,N:G204R,N:R203K,N:S235F,ORF14:G50N,ORF1a:A1708D,ORF1a:E1223A,ORF1a:F3677L,ORF1a:G3676S,ORF1a:I2230T,ORF1a:L3829F,ORF1a:T1001I,ORF1a:W646R,ORF1b:P314L,ORF8:Q27STOP,ORF8:R52I,ORF8:Y73C,S:A570D,S:D1118H,S:D614G,S:N501Y,S:P681H,S:S982A,S:T716I
1471	B.1.359	-12.4913	-35.3803	1.03519	1.02757	1.04286	1.39742e-21	762.305	2020-03-21	N:G204R,N:R203K,ORF14:G50N,ORF1a:G3278S,ORF1a:T1246I,ORF1b:P314L,S:D614G
1472	B.1.320	-4.19404	-4.86323	1.03516	1.01263	1.05819	3.04844e-16	86332.2	2020-03-12	N:G204R,N:P13L,N:R203K,ORF14:G50N,ORF1a:L3930F,ORF1b:P314L,ORF3a:T151I,ORF9b:P10S,S:D614G,S:V1176F
1473	B.1.507	-9.0775	-19.2553	1.03505	1.02456	1.04565	3.64694e-21	7619.02	2020-03-18	N:G204R,N:R203K,ORF14:G50N,ORF1b:P314L,S:D614G
1474	B.1.319	-4.67086	-5.824	1.03504	1.01474	1.05575	1.68489e-17	247373	2020-03-10	N:G204R,N:R203K,ORF14:G50N,ORF1a:L3930F,ORF1b:P314L,S:D614G,S:V1176F
1475	B.1.428	-3.21389	-3.18364	1.03488	1.00542	1.06521	1.84897e-13	1.86145e+06	2020-03-09	N:G204R,N:R203K,ORF14:G50N,ORF1a:V1211F,ORF1b:P314L,S:D614G
1476	B.1.413	-4.36235	-5.19154	1.03478	1.01295	1.05708	2.75711e-17	52615.9	2020-03-13	N:G204R,N:I292T,N:R203K,ORF14:G50N,ORF1a:K737R,ORF1b:P314L,ORF6:I33T,S:D614G
1477	B.1.468	-7.70569	-14.1866	1.03468	1.02224	1.04727	6.68949e-13	1.99211e+06	2020-09-24	N:G204R,N:R203K,ORF14:G50N,ORF1a:L360S,ORF1b:A2132V,ORF1b:A647S,ORF1b:P314L,ORF1b:T2165A,S:D614G
1478	B.1.332	-4.50836	-5.48591	1.0346	1.0134	1.05625	4.2156e-11	54394.3	2020-03-14	N:G204R,N:R203K,ORF14:G50N,ORF1b:P314L,S:D614G,S:V3G
1479	B.1.356	-3.83556	-4.20313	1.0338	1.00854	1.05969	3.74335e-14	460169	2020-03-01	N:G204R,N:R203K,ORF14:G50N,ORF1a:G3278S,ORF1b:P314L,S:D614G
1480	A.11	-15.9386	-56.7672	1.02942	1.02278	1.03611	2.16762e-06	132443	2020-03-25	N:S202N,ORF14:V49I,ORF1a:D2980G,ORF1a:N3651S,ORF1a:P286L,ORF1b:P1000L,ORF3a:V50A,ORF8:L84S,S:A653V,S:D796Y,S:G1219V,S:H655Y,S:L18F,S:L452R,S:N501Y
1481	A.9	-14.71	-48.5562	1.02942	1.02223	1.03667	4.95739e-21	1660.26	2020-04-01	ORF1a:M1769I,ORF3a:G251V
1482	A.22	-17.5129	-68.2435	1.02939	1.02334	1.03548	6.17805e-06	4718.49	2020-03-15	ORF1a:H3233Y,ORF3a:G251V,S:L8V
1483	A.4	-8.09625	-15.5476	1.02912	1.01601	1.04239	2.12073e-23	723.265	2020-03-19	N:T205I,ORF14:L52F,ORF1a:N2405S,ORF3a:G251V
1484	B.1.1.41	-8.84886	-18.3545	1.02552	1.01278	1.03842	7.92718e-24	536.097	2020-03-31	N:D3L,N:G204R,N:R203K,N:S235F,ORF14:G50N,ORF1a:A1708D,ORF1a:F3677L,ORF1a:G3676S,ORF1a:I2230T,ORF1a:S3675T,ORF1a:T1001I,ORF1b:P314L,ORF8:K68STOP,ORF8:Q27STOP,ORF8:R52I,ORF8:Y73C,S:A570D,S:D1118H,S:D614G,S:N501Y,S:P681H,S:S982A,S:T716I
1485	B.1.263	-10.6233	-25.9352	1.02496	1.01424	1.0358	3.26753e-23	1740.79	2020-03-26	N:G204R,N:R203K,ORF14:G50N,ORF1b:M2667I,ORF1b:P314L,S:D614G
1486	B.1.369.1	-20.552	-93.4324	1.02444	1.01884	1.03007	1.13693e-17	41417.3	2020-12-31	N:G204R,N:G215V,N:R203K,ORF14:G50N,ORF14:V62L,ORF1a:A3209V,ORF1a:D935G,ORF1a:G3278S,ORF1a:K3573E,ORF1a:T1246I,ORF1b:P1000L,ORF1b:P314L,S:D215H,S:D614G,S:L452R,S:S640F,S:T859N
1487	A.19	-11.9397	-32.4347	1.02391	1.01421	1.03371	0.00581791	877677	2020-06-20	ORF1a:P2144L,ORF1a:T3579I
1488	A.18	-14.657	-48.2161	1.02386	1.01594	1.03184	7.64388e-05	119874	2020-07-22
1489	B.6.8	-17.9021	-71.2457	1.01232	1.00466	1.02004	8.96904e-17	51287.6	2020-07-21	ORF1a:T265I,ORF1b:P314F,ORF3a:Q57H,S:D614G
1490	B.6.4	-26.8257	-158.091	1.01217	1.00704	1.01733	6.21274e-22	3203.13	2020-06-30	ORF1a:L3201F,ORF1a:T265I,ORF1b:E427G,ORF1b:P314L,ORF1b:S2430R,ORF3a:Q57H,S:D614G
1491	B.6.2	-26.3604	-152.71	1.01217	1.00695	1.01741	2.71838e-20	18137	2020-05-23	ORF1a:T265I,ORF1b:P314L,ORF1b:S2430R,ORF3a:Q57H,ORF3a:W131L,S:D614G
1492	B.6.5	-21.7167	-104.146	1.01214	1.0058	1.01851	6.51981e-28	671.689	2020-03-19	N:T205I,ORF14:L52F,ORF1a:T265I,ORF1b:L1099F,ORF1b:P314L,ORF1b:T2432I,ORF3a:Q57H,S:D614G
1493	B.6.1	-21.7853	-104.796	1.01212	1.0058	1.01847	2.54773e-20	90774.7	2020-03-21	ORF1a:M585V,ORF1a:T265I,ORF1b:P314L,ORF3a:Q57H,S:D614G
1494	B.6.3	-22.6469	-113.126	1.01207	1.00598	1.01819	3.86411e-23	1110.21	2020-03-15	ORF1a:I3512T,ORF1a:T265I,ORF1b:E427G,ORF1b:P314L,ORF1b:S2430R,ORF3a:Q57H,S:D614G
1495	B.6.6	-11.1461	-28.4271	1.01165	0.99926	1.02419	9.58271e-19	283248	2020-03-18	ORF1a:T265I,ORF1b:P314L,ORF3a:Q57H,S:D614G
1496	B.1.318	-32.5272	-231.657	1.01163	1.00736	1.01591	3.55168e-22	987.357	2020-07-07	N:A220V,N:G204R,N:R203K,ORF14:G50N,ORF14:L67F,ORF1a:A3143V,ORF1a:A516T,ORF1a:L3201P,ORF1a:L3915F,ORF1a:P971L,ORF1a:Q3729K,ORF1b:P314L,ORF1b:Y822C,ORF3a:L106F,ORF3a:V50I,S:D614G,S:I720V,S:L452R,S:V1176F
1497	B.1.44	-13.7963	-42.8724	1.0111	1.00101	1.02129	0	634.682	2020-04-01	N:G204R,N:P13S,N:R203K,ORF14:G50N,ORF1a:T4090I,ORF1b:P314L,ORF1b:R2257K,ORF1b:T76I,S:D614G
1498	A.17	-39.6753	-343.815	1.01052	1.00698	1.01408	5.92655e-23	8427.31	2020-03-05
1499	B.35	-10.5327	-25.5155	1.00511	0.990897	1.01953	2.61365e-05	81888.2	2020-03-19	ORF1b:P314L,ORF3a:Q57H,S:D614G
1500	B.1.606	-39.6949	-344.154	1.00231	0.998396	1.00625	2.35442e-21	3567.84	2020-06-11	E:T9I,M:A63T,M:D3G,M:Q19E,N:D343G,N:G204R,N:P13L,N:R203K,ORF14:G50N,ORF1a:A2710T,ORF1a:I3758V,ORF1a:K856R,ORF1a:P3395H,ORF1a:T3255I,ORF1b:I1566V,ORF1b:P314L,ORF3a:L106F,ORF9b:P10S,S:A67V,S:D614G,S:D796Y,S:E484A,S:G339D,S:G446S,S:G496S,S:H655Y,S:I1081V,S:K417N,S:L981F,S:N440K,S:N501Y,S:N679K,S:N764K,S:N856K,S:N969K,S:P681H,S:Q493R,S:Q498R,S:Q954H,S:S371L,S:S373P,S:S375F,S:S477N,S:T478K,S:T547K,S:T95I,S:Y505H
1501	A.16	-12.8466	-37.3472	1.00073	0.988447	1.01316	1.61314e-22	13524.5	2020-02-26
1502	A.6	-19.1349	-81.1897	1.00072	0.992457	1.00905	5.46383e-19	173987	2020-03-01	ORF10:Y14C,ORF3a:G251V
1503	A	-1.6137	-1.24952	1	0.905594	1.10425	7.31806	7.45681e+06	2019-12-30
1504	B.6	-5.82681	-8.54902	0.999453	0.9722	1.02747	59.2276	1.30151e+07	2020-03-01	N:S194L,ORF14:Q41STOP,ORF1a:A3523V,ORF1a:G295C,ORF1a:N2498K,ORF1a:P2046L,ORF1a:P926S,ORF1a:T265I,ORF1b:P314L,ORF3a:Q57H,S:A684V,S:D614G
1505	A.2.4	-17.156	-65.5472	0.999258	0.989897	1.00871	7.64361e-07	912571	2020-03-11	ORF1b:A2268V
1506	A.5	-6.56539	-10.5859	0.999176	0.974878	1.02408	3.46525e-12	282407	2020-03-03	ORF1a:E441G,ORF3a:G251V
1507	A.2.3	-10.5029	-25.3781	0.998695	0.983355	1.01427	0	876.671	2020-03-23	ORF1a:I4098V,ORF6:D53G
1508	A.2	-4.89164	-6.30104	0.994437	0.960283	1.02981	0.00924832	2.32264e+06	2020-02-28	ORF1b:A390V
1509	B.1.104	-15.3544	-52.7812	0.971349	0.957718	0.985174	1.00062e-23	2424.45	2020-03-22	N:D3L,N:G204R,N:R203K,N:S235F,ORF14:G50N,ORF1a:A1708D,ORF1a:F3677L,ORF1a:G3676S,ORF1a:I2230T,ORF1a:S3675T,ORF1a:T1001I,ORF1b:K1383R,ORF1b:P314L,ORF8:Q27STOP,ORF8:R52I,ORF8:Y73C,S:A570D,S:D1118H,S:D614G,S:N501Y,S:P681H,S:S982A,S:T716I
1510	B.4.1	-43.9004	-420.538	0.968363	0.963455	0.973295	1.0651e-21	17072	2020-04-26	ORF1a:S3884L,ORF1a:T265I,ORF1b:A1844V,ORF1b:P314L,ORF3a:Q57H,S:D614G
1511	B.4.7	-23.2519	-119.167	0.968123	0.958862	0.977475	6.13483e-08	77803.1	2020-03-01	ORF1a:S3884L,ORF1a:T265I,ORF1b:A1844V,ORF1b:P314L,ORF3a:Q57H,S:D614G
1512	B.4.5	-33.2228	-241.598	0.962067	0.955262	0.96892	1.75145e-32	1384.47	2020-03-24	N:S197L,ORF14:Q44STOP,ORF1a:S3884L,ORF1a:T265I,ORF1b:A1844V,ORF1b:P314L,ORF3a:Q57H,S:D614G
1513	B.4.2	-40.6674	-361.134	0.960059	0.954412	0.965739	1.22554e-07	18714.4	2020-03-15	ORF1a:S3884L,ORF1a:T265I,ORF1b:A1844V,ORF1b:P314L,ORF3a:Q57H,S:D614G
1514	B.4.6	-24.964	-137.123	0.959888	0.950694	0.969171	8.99486e-09	3259.95	2020-03-04	N:S197L,ORF14:Q44STOP,ORF1a:L747F,ORF1a:S3884L,ORF1a:T265I,ORF1b:A1844V,ORF1b:P314L,ORF3a:Q57H,ORF7b:H42Y,ORF9b:R13L,S:A626S,S:D614G
1515	B.4.4	-21.2065	-99.3809	0.959615	0.94878	0.970574	1.18735e-24	26739.7	2020-03-14	ORF1a:S3884L,ORF1a:T265I,ORF1b:A1844V,ORF1b:P314L,ORF3a:Q185H,ORF3a:Q57H,S:D614G
1516	B.4	-8.44628	-16.8228	0.957931	0.930625	0.986038	0.900105	326193	2020-01-30	ORF1a:S3884L,ORF1a:T265I,ORF1b:A1844V,ORF1b:P314L,ORF3a:Q57H,S:D614G
1517	B.3.1	-11.5119	-30.2405	0.954584	0.933987	0.975636	4.4519e-25	1568.38	2020-03-12	N:G204R,N:R203K,ORF14:G50N,ORF1b:P314L,S:D614G
1518	B.3	-6.90815	-11.6099	0.952025	0.91734	0.988021	0.00327618	1.05164e+07	2020-02-27	N:G204R,N:R203K,ORF14:G50N,ORF1b:P314L,S:D614G
1519	B.1.431	-49.4345	-532.752	0.944971	0.939806	0.950165	1.96903e-31	1976.53	2020-04-03	N:G204R,N:R203K,ORF14:G50N,ORF1b:A1749V,ORF1b:P314L,S:D614G
1520	B.36	-147.097	-4701.08	0.930407	0.928502	0.932315	0.00105826	16625.9	2020-03-18	ORF1a:T265I,ORF1b:P314L,ORF3a:Q57H,S:D614G
1521	B.44	-153.908	-5146.33	0.930286	0.928464	0.932111	2.42305e-27	2864.63	2020-03-17	ORF1a:S3884L,ORF1a:T265I,ORF1b:A1844V,ORF1b:P314L,ORF3a:Q57H,S:D614G
1522	B.37	-94.5928	-1945.36	0.930206	0.927243	0.933179	2.05222e-25	2865.56	2020-03-15	ORF1a:S3884L,ORF1a:T265I,ORF1b:P314L,ORF3a:Q57H,S:D614G
1523	B.38	-63.3747	-874.342	0.930194	0.925775	0.934635	2.12658e-23	408694	2020-03-17	N:A35S,ORF1a:S3884L,ORF1a:T265I,ORF1b:P314L,ORF3a:Q57H,S:D614G
1524	B.32	-53.7683	-629.908	0.930176	0.924968	0.935413	1.20577e-30	2853.4	2020-03-13	N:G204R,N:R203K,ORF14:G50N,ORF1a:L446F,ORF1a:M1378I,ORF1a:P2739L,ORF1a:P3767L,ORF1a:Y3063S,ORF1b:P314L,S:D614G,S:L452R,S:V1228L,S:Y1155F
1525	B.42	-36.2531	-287.352	0.930101	0.922384	0.937883	5.28985e-32	3400.45	2020-01-30	ORF1a:F3271Y,ORF1a:S3884L,ORF1a:T265I,ORF1b:A1844V,ORF1b:P314L,ORF3a:Q57H,S:D614G
1526	B.43	-33.2937	-242.624	0.93007	0.921668	0.938548	1.09324e-31	3922.94	2020-02-08	ORF1a:K1655N,ORF1a:S3884L,ORF1a:S984I,ORF1a:T265I,ORF1a:V3718F,ORF1b:A1844V,ORF1b:P314L,ORF3a:Q57H,S:D614G
1527	B.34	-25.1642	-139.307	0.929973	0.918867	0.941212	4.10669e-31	2908.73	2020-03-17	N:G204R,N:R203K,ORF14:G50N,ORF1b:P314L,S:D614G
1528	B.28	-19.7197	-86.1367	0.929909	0.915756	0.944282	2.26686e-16	13067.3	2020-03-09	N:G204R,N:R203K,ORF14:G50N,ORF1a:Q1592R,ORF1b:P314L,S:D614G
1529	B.30	-31.4328	-216.443	0.929887	0.920981	0.938879	3.62644e-25	7327.94	2020-03-16	N:G204R,N:R203K,ORF14:G50N,ORF1a:N3985H,ORF1a:P2046L,ORF1a:P2221S,ORF1b:P314L,S:D614G,S:M1237T
1530	B.41	-33.4716	-245.204	0.929737	0.921363	0.938186	4.37523e-25	58914.4	2020-02-19	ORF1a:S3884L,ORF1a:T265I,ORF1a:T3308I,ORF1b:A1844V,ORF1b:P314L,ORF3a:Q57H,S:D614G
1531	B.58	-22.5573	-112.245	0.929617	0.917211	0.942191	9.59571e-26	10788.4	2020-03-10	N:S194L,ORF14:Q41STOP,ORF1a:P2046L,ORF1a:T265I,ORF1b:P314L,ORF3a:Q57H,S:D614G
1532	B.29	-15.5656	-54.2052	0.929455	0.911513	0.947749	1.04068e-19	9577.6	2020-03-03	N:G204R,N:R203K,N:T362I,ORF14:G50N,ORF1a:Q1592R,ORF1b:P314L,S:D614G
1533	B.31	-17.9596	-71.6949	0.929213	0.913621	0.945071	3.95449e-16	58466.5	2020-03-11	N:G204R,N:R203K,ORF14:G50N,ORF1b:P314L,S:D614G
1534	B.39	-14.0195	-44.2276	0.929034	0.909086	0.949419	5.03475e-22	41604.8	2020-03-05	ORF1a:S3884L,ORF1a:T265I,ORF1b:P314L,ORF3a:D210Y,ORF3a:Q57H,S:D614G
1535	B.33	-8.79668	-18.152	0.927353	0.895462	0.960381	0.00021105	352943	2020-02-29	N:G204R,N:R203K,ORF14:G50N,ORF1a:A2199V,ORF1b:P314L,ORF1b:S1881G,S:D614G,S:V1104L
1536	B.1.1.17	-58.2712	-739.494	0.917622	0.912463	0.92281	8.41543e-33	4069.84	2020-03-12	N:A220V,ORF10:V30L,ORF14:L67F,ORF1a:A3623S,ORF1b:P314L,ORF8:P30L,S:A222V,S:D614G,S:Q675H
1537	A.3	-17.0482	-64.7441	0.917356	0.899818	0.935236	2.41608e-09	24663.6	2020-03-13	ORF1a:H417R,ORF3a:G251V
1538	B.1.1.257	-20.4843	-92.8279	0.917267	0.90264	0.932131	1.15472e-26	4465.57	2020-03-03	N:D3L,N:G204R,N:R203K,N:S235F,ORF14:G50N,ORF1a:A1708D,ORF1a:I2230T,ORF1a:T1001I,ORF1b:K1383R,ORF1b:P314L,ORF8:Q27STOP,ORF8:R52I,ORF8:Y73C,S:A570D,S:D1118H,S:D614G,S:N501Y,S:P681H,S:S982A,S:T716I
1539	B.1.1.323	-26.8938	-158.887	0.917232	0.906068	0.928534	4.74443e-26	26376.5	2020-03-02	N:D3L,N:G204R,N:R203K,N:S235F,ORF14:G50N,ORF1a:A1708D,ORF1a:F3677L,ORF1a:G3676S,ORF1a:I2230T,ORF1a:S3675T,ORF1a:T1001I,ORF1b:P314L,ORF8:K68STOP,ORF8:Q27STOP,ORF8:R52I,ORF8:Y73C,S:A570D,S:D1118H,S:D614G,S:H69S,S:N501Y,S:P681H,S:S982A,S:T716I,S:V70I,S:Y144V
1540	B.1.1.142	-11.1488	-28.44	0.915155	0.888161	0.942969	2.68547e-06	2.0736e+06	2020-03-01	N:A220V,ORF10:V30L,ORF14:L67F,ORF1a:P3952S,ORF1b:P314L,S:A222V,S:D614G
1541	A.1	-9.67528	-21.7166	0.89703	0.863105	0.932287	3.86568e-16	137112	2020-02-25
1542	B.61	-20.4081	-92.1493	0.895857	0.879521	0.912496	2.11326e-27	9704.97	2020-03-04	ORF1a:T1538I,ORF1a:T265I,ORF1b:P314L,ORF3a:Q57H,ORF8:S24L,S:D614G
1543	B.60	-31.3511	-215.328	0.882652	0.871332	0.894118	0	14215.3	2020-03-20	ORF1a:T265I,ORF1b:P314L,ORF3a:Q57H,ORF8:S24L,S:D614G
1544	B.40	-13.5234	-41.2449	0.880672	0.854432	0.907719	4.74304e-17	286273	2020-02-15	ORF1a:D3240A,ORF1a:S3884L,ORF1a:T265I,ORF1b:A1844V,ORF1b:P314L,ORF3a:G18V,ORF3a:Q57H,S:D614G
