## Supplemental Data S2 for "Analysis of 6.4 million SARS-CoV-2 genomes identifies mutations associated with fitness"

rank	mutation	mean/stddev	log10(P(ΔR > 1))	Δ log R	Δ log R 95% ci lower	Δ log R 95% ci upper	R / R_A	R / R_A 95% ci lower	R / R_A 95% ci upper	emerged in lineages
1	S:H655Y	2939.32	1.87607e+06	0.0498269	0.0497937	0.0498601	1.05109	1.05105	1.05112	A.27, B.1.1, B.1.1.525, B.1.1.529, B.1.1.98, B.1.160.33, B.1.160.7, B.1.616, B.1.630, B.1.632, B.1.638, BA.1 (B.1.1.529.1), BA.1.1 (B.1.1.529.1.1), BA.2 (B.1.1.529.2), BA.3 (B.1.1.529.3), C.1.2 (B.1.1.1.1.2), P.1 (B.1.1.28.1), P.1.1 (B.1.1.28.1.1), P.1.10 (B.1.1.28.1.10), P.1.10.1 (B.1.1.28.1.10.1), P.1.10.2 (B.1.1.28.1.10.2), P.1.11 (B.1.1.28.1.11), P.1.12 (B.1.1.28.1.12), P.1.13 (B.1.1.28.1.13), P.1.14 (B.1.1.28.1.14), P.1.15 (B.1.1.28.1.15), P.1.16 (B.1.1.28.1.16), P.1.17 (B.1.1.28.1.17), P.1.17.1 (B.1.1.28.1.17.1), P.1.2 (B.1.1.28.1.2), P.1.3 (B.1.1.28.1.3), P.1.4 (B.1.1.28.1.4), P.1.5 (B.1.1.28.1.5), P.1.6 (B.1.1.28.1.6)
2	S:T95I	2917.51	1.84833e+06	0.0448486	0.0448185	0.0448788	1.04587	1.04584	1.0459	AV.1 (B.1.1.482.1), AZ.1 (B.1.1.318.1), AZ.2 (B.1.1.318.2), AZ.2.1 (B.1.1.318.2.1), AZ.4 (B.1.1.318.4), AZ.5 (B.1.1.318.5), AZ.6 (B.1.1.318.6), B.1, B.1.1, B.1.1.318, B.1.1.529, B.1.214.3, B.1.398, B.1.526, B.1.617.1, B.1.621, B.1.621.1, B.1.621.2, B.1.625, B.1.631, B.1.634, B.1.638, BA.1 (B.1.1.529.1), BA.1.1 (B.1.1.529.1.1), BA.3 (B.1.1.529.3), BB.1 (B.1.621.1.1), BB.2 (B.1.621.1.2), M.1 (B.1.1.294.1), P.5 (B.1.1.28.5), XB (B.1.634), XC (B.1.617.2.29)
3	ORF1a:P3395H	2832.46	1.74213e+06	0.0383487	0.0383222	0.0383752	1.03909	1.03907	1.03912	B.1.1, B.1.1.529, BA.1 (B.1.1.529.1), BA.1.1 (B.1.1.529.1.1), BA.2 (B.1.1.529.2), BA.3 (B.1.1.529.3)
4	S:N764K	2796.81	1.69856e+06	0.0395682	0.0395405	0.0395959	1.04036	1.04033	1.04039	B.1.1, B.1.1.529, B.1.634, BA.1 (B.1.1.529.1), BA.1.1 (B.1.1.529.1.1), BA.2 (B.1.1.529.2), BA.3 (B.1.1.529.3)
5	ORF1a:K856R	2738.4	1.62835e+06	0.0384294	0.0384019	0.0384569	1.03918	1.03915	1.03921	B.1.1, BA.1 (B.1.1.529.1), BA.1.1 (B.1.1.529.1.1)
6	S:S371L	2730.22	1.61865e+06	0.0402082	0.0401793	0.040237	1.04103	1.041	1.04106	B.1.1, B.1.1.529, BA.1 (B.1.1.529.1), BA.1.1 (B.1.1.529.1.1)
7	E:T9I	2685.17	1.56567e+06	0.0389379	0.0389095	0.0389663	1.03971	1.03968	1.03974	B.1.1, B.1.1.529, BA.1 (B.1.1.529.1), BA.1.1 (B.1.1.529.1.1), BA.2 (B.1.1.529.2), BA.3 (B.1.1.529.3)
8	S:Q954H	2656.32	1.5322e+06	0.0388013	0.0387726	0.0388299	1.03956	1.03953	1.03959	B.1.1, B.1.1.529, BA.1 (B.1.1.529.1), BA.1.1 (B.1.1.529.1.1), BA.2 (B.1.1.529.2), BA.3 (B.1.1.529.3)
9	ORF9b:P10S	2614.82	1.4847e+06	0.037994	0.0379655	0.0380225	1.03873	1.0387	1.03875	A.2.2, B.1, B.1.1, B.1.1.529, B.1.36.23, B.1.526, B.1.619, B.1.619.1, B.1.637.1, B.6, B.6.1, B.6.2, B.6.4, B.6.5, B.6.6, B.6.8, BA.1 (B.1.1.529.1), BA.1.1 (B.1.1.529.1.1), BA.2 (B.1.1.529.2), BA.3 (B.1.1.529.3), C.1.2 (B.1.1.1.1.2), C.37 (B.1.1.1.37), C.37.1 (B.1.1.1.37.1), C.38 (B.1.1.1.38), P.5 (B.1.1.28.5), P.7 (B.1.1.28.7)
10	S:L981F	2613.23	1.4829e+06	0.0389631	0.0389338	0.0389923	1.03973	1.0397	1.03976	B.1.1, BA.1 (B.1.1.529.1), BA.1.1 (B.1.1.529.1.1)
11	N:P13L	2590.87	1.45762e+06	0.0387755	0.0387462	0.0388048	1.03954	1.03951	1.03957	A.2.2, B.1, B.1.1, B.1.1.529, B.1.36.23, B.1.526, B.1.619, B.1.619.1, B.1.637.1, B.6, B.6.1, B.6.2, B.6.4, B.6.5, B.6.6, B.6.8, BA.1 (B.1.1.529.1), BA.1.1 (B.1.1.529.1.1), BA.2 (B.1.1.529.2), BA.3 (B.1.1.529.3), C.1.2 (B.1.1.1.1.2), C.37 (B.1.1.1.37), C.37.1 (B.1.1.1.37.1), C.38 (B.1.1.1.38), P.5 (B.1.1.28.5), P.7 (B.1.1.28.7)
12	S:G339D	2583.79	1.44968e+06	0.0379009	0.0378721	0.0379296	1.03863	1.0386	1.03866	B.1.1, BA.1 (B.1.1.529.1), BA.1.1 (B.1.1.529.1.1), BA.2 (B.1.1.529.2), BA.3 (B.1.1.529.3)
13	S:S375F	2558.68	1.42163e+06	0.039585	0.0395547	0.0396153	1.04038	1.04035	1.04041	B.1.1, B.1.1.529, BA.1 (B.1.1.529.1), BA.1.1 (B.1.1.529.1.1), BA.2 (B.1.1.529.2), BA.3 (B.1.1.529.3)
14	S:S477N	2551.94	1.41416e+06	0.0380752	0.0380459	0.0381044	1.03881	1.03878	1.03884	A.2.5.3, AB.1 (B.1.160.16.1), B.1.1, B.1.1.317, B.1.1.375, B.1.1.413, B.1.1.445, B.1.1.529, B.1.127, B.1.160, B.1.160.10, B.1.160.11, B.1.160.12, B.1.160.13, B.1.160.15, B.1.160.17, B.1.160.18, B.1.160.19, B.1.160.20, B.1.160.21, B.1.160.22, B.1.160.23, B.1.160.24, B.1.160.25, B.1.160.26, B.1.160.27, B.1.160.28, B.1.160.29, B.1.160.30, B.1.160.31, B.1.160.32, B.1.160.33, B.1.160.7, B.1.160.8, B.1.160.9, B.1.404, B.1.438.4, B.1.526, B.1.620, B.1.632, B.1.635, BA.1 (B.1.1.529.1), BA.1.1 (B.1.1.529.1.1), BA.2 (B.1.1.529.2), BA.3 (B.1.1.529.3), C.1.1 (B.1.1.1.1.1), C.36.3.1 (B.1.1.1.36.3.1), D.2 (B.1.1.25.2)
15	S:N679K	2506.57	1.36432e+06	0.0396398	0.0396088	0.0396708	1.04044	1.0404	1.04047	B.1.1, B.1.1.433, B.1.1.529, B.1.529, BA.1 (B.1.1.529.1), BA.1.1 (B.1.1.529.1.1), BA.2 (B.1.1.529.2), BA.3 (B.1.1.529.3), C.1.2 (B.1.1.1.1.2), P.1.12.1 (B.1.1.28.1.12.1), P.1.4 (B.1.1.28.1.4), P.1.5 (B.1.1.28.1.5)
16	S:S373P	2486.01	1.34202e+06	0.0395874	0.0395562	0.0396186	1.04038	1.04035	1.04041	B.1.1, B.1.1.529, BA.1 (B.1.1.529.1), BA.1.1 (B.1.1.529.1.1), BA.2 (B.1.1.529.2), BA.3 (B.1.1.529.3)
17	M:Q19E	2466.86	1.32143e+06	0.0378068	0.0377767	0.0378368	1.03853	1.0385	1.03856	B.1.1, B.1.1.529, BA.1 (B.1.1.529.1), BA.1.1 (B.1.1.529.1.1), BA.2 (B.1.1.529.2), BA.3 (B.1.1.529.3)
18	S:D796Y	2418.35	1.26998e+06	0.037749	0.0377184	0.0377796	1.03847	1.03844	1.0385	A.27, AY.25.1.1 (B.1.617.2.25.1.1), B.1.1, B.1.1.529, B.1.474, B.1.604, B.1.629, BA.1 (B.1.1.529.1), BA.1.1 (B.1.1.529.1.1), BA.2 (B.1.1.529.2), BA.3 (B.1.1.529.3), C.38 (B.1.1.1.38)
19	S:N969K	2410.89	1.26215e+06	0.0392421	0.0392102	0.039274	1.04002	1.03999	1.04006	B.1.1, B.1.1.529, BA.1 (B.1.1.529.1), BA.1.1 (B.1.1.529.1.1), BA.2 (B.1.1.529.2), BA.3 (B.1.1.529.3)
20	S:T547K	2408.59	1.25974e+06	0.0373092	0.0372788	0.0373396	1.03801	1.03798	1.03805	B.1.1, B.1.1.529, BA.1 (B.1.1.529.1), BA.1.1 (B.1.1.529.1.1)
21	ORF1b:I1566V	2399.98	1.25075e+06	0.0377939	0.037763	0.0378247	1.03852	1.03849	1.03855	B.1.1, B.1.1.529, BA.1 (B.1.1.529.1), BA.1.1 (B.1.1.529.1.1), BA.2 (B.1.1.529.2), BA.3 (B.1.1.529.3)
22	M:D3G	2388.75	1.23907e+06	0.0357083	0.035679	0.0357376	1.03635	1.03632	1.03638	B.1.1, B.1.1.529, B.1.127, B.1.128, B.1.140, B.1.205, B.1.96, B.1.97, BA.1 (B.1.1.529.1), BA.1.1 (B.1.1.529.1.1)
23	S:G446S	2368.08	1.21772e+06	0.036483	0.0364528	0.0365132	1.03716	1.03713	1.03719	B.1.1.529, BA.1 (B.1.1.529.1), BA.1.1 (B.1.1.529.1.1), BA.3 (B.1.1.529.3)
24	S:N440K	2365.88	1.21546e+06	0.0397419	0.039709	0.0397748	1.04054	1.04051	1.04058	B.1, B.1.1, B.1.1.420, B.1.1.529, B.1.36.29, B.1.619, B.1.619.1, B.1.625, BA.1 (B.1.1.529.1), BA.1.1 (B.1.1.529.1.1), BA.2 (B.1.1.529.2), BA.3 (B.1.1.529.3), XB (B.1.634)
25	M:A63T	2363.12	1.21262e+06	0.038514	0.038482	0.0385459	1.03927	1.03923	1.0393	AV.1 (B.1.1.482.1), B.1.1, B.1.1.529, B.1.635, BA.1 (B.1.1.529.1), BA.1.1 (B.1.1.529.1.1), BA.2 (B.1.1.529.2), BA.3 (B.1.1.529.3)
26	S:N856K	2354.4	1.2037e+06	0.0372639	0.0372329	0.0372949	1.03797	1.03793	1.038	B.1.1, BA.1 (B.1.1.529.1), BA.1.1 (B.1.1.529.1.1)
27	ORF1a:A2710T	2321.58	1.17037e+06	0.0377189	0.0376871	0.0377508	1.03844	1.03841	1.03847	B.1.1, B.1.1.529, BA.1 (B.1.1.529.1), BA.1.1 (B.1.1.529.1.1)
28	ORF1a:I3758V	2315.47	1.16422e+06	0.0379642	0.0379321	0.0379964	1.03869	1.03866	1.03873	B.1.1, B.1.1.529, BA.1 (B.1.1.529.1), BA.1.1 (B.1.1.529.1.1)
29	S:E484A	2315.23	1.16397e+06	0.0318083	0.0317814	0.0318352	1.03232	1.03229	1.03235	B.1.1, B.1.1.529, B.1.633, BA.1 (B.1.1.529.1), BA.1.1 (B.1.1.529.1.1), BA.2 (B.1.1.529.2), BA.3 (B.1.1.529.3)
30	S:A67V	2303.84	1.15255e+06	0.0346516	0.0346222	0.0346811	1.03526	1.03523	1.03529	AY.6 (B.1.617.2.6), AY.9.2 (B.1.617.2.9.2), B.1.1, B.1.1.529, B.1.525, BA.1 (B.1.1.529.1), BA.1.1 (B.1.1.529.1.1), BA.3 (B.1.1.529.3)
31	S:K417N	2091.37	949768	0.0351639	0.035131	0.0351969	1.03579	1.03576	1.03582	AY.1 (B.1.617.2.1), AY.2 (B.1.617.2.2), B.1, B.1.1, B.1.1.529, B.1.351, B.1.351.2, B.1.351.3, B.1.351.5, B.1.617.2, BA.1 (B.1.1.529.1), BA.1.1 (B.1.1.529.1.1), BA.2 (B.1.1.529.2), BA.3 (B.1.1.529.3)
32	S:Q493R	2075.74	935623	0.0319063	0.0318762	0.0319364	1.03242	1.03239	1.03245	B.1.1, B.1.1.529, BA.1 (B.1.1.529.1), BA.1.1 (B.1.1.529.1.1), BA.2 (B.1.1.529.2), BA.3 (B.1.1.529.3)
33	S:N501Y	2015.17	881819	0.0394769	0.0394385	0.0395153	1.04027	1.04023	1.04031	A.27, AP.1 (B.1.1.70.1), B.1, B.1.1, B.1.1.136, B.1.1.529, B.1.1.7, B.1.2, B.1.351, B.1.351.2, B.1.351.3, B.1.351.5, B.1.604, B.1.621, B.1.621.1, B.1.621.2, B.1.623, B.1.640, B.1.640.1, B.1.640.2, BA.1 (B.1.1.529.1), BA.1.1 (B.1.1.529.1.1), BA.2 (B.1.1.529.2), BA.3 (B.1.1.529.3), BB.1 (B.1.621.1.1), BB.2 (B.1.621.1.2), C.1.2 (B.1.1.1.1.2), P.1 (B.1.1.28.1), P.1.1 (B.1.1.28.1.1), P.1.10 (B.1.1.28.1.10), P.1.10.1 (B.1.1.28.1.10.1), P.1.10.2 (B.1.1.28.1.10.2), P.1.11 (B.1.1.28.1.11), P.1.12 (B.1.1.28.1.12), P.1.13 (B.1.1.28.1.13), P.1.14 (B.1.1.28.1.14), P.1.15 (B.1.1.28.1.15), P.1.16 (B.1.1.28.1.16), P.1.17 (B.1.1.28.1.17), P.1.17.1 (B.1.1.28.1.17.1), P.1.2 (B.1.1.28.1.2), P.1.3 (B.1.1.28.1.3), P.1.4 (B.1.1.28.1.4), P.1.5 (B.1.1.28.1.5), P.1.6 (B.1.1.28.1.6), P.3 (B.1.1.28.3), Q.1 (B.1.1.7.1), Q.2 (B.1.1.7.2), Q.3 (B.1.1.7.3), Q.4 (B.1.1.7.4), Q.5 (B.1.1.7.5), Q.6 (B.1.1.7.6), Q.7 (B.1.1.7.7), Q.8 (B.1.1.7.8)
34	S:Y505H	1996.48	865541	0.0311997	0.0311691	0.0312303	1.03169	1.03166	1.03172	B.1.1, B.1.1.529, BA.1 (B.1.1.529.1), BA.1.1 (B.1.1.529.1.1), BA.2 (B.1.1.529.2), BA.3 (B.1.1.529.3)
35	S:L452R	1952.32	827674	0.0356971	0.0356612	0.0357329	1.03634	1.0363	1.03638	A.2.5, A.2.5.1, A.2.5.2, A.2.5.3, A.27, AY.1 (B.1.617.2.1), AY.10 (B.1.617.2.10), AY.100 (B.1.617.2.100), AY.101 (B.1.617.2.101), AY.102 (B.1.617.2.102), AY.102.1 (B.1.617.2.102.1), AY.102.2 (B.1.617.2.102.2), AY.103 (B.1.617.2.103), AY.104 (B.1.617.2.104), AY.105 (B.1.617.2.105), AY.106 (B.1.617.2.106), AY.107 (B.1.617.2.107), AY.108 (B.1.617.2.108), AY.109 (B.1.617.2.109), AY.11 (B.1.617.2.11), AY.110 (B.1.617.2.110), AY.111 (B.1.617.2.111), AY.112 (B.1.617.2.112), AY.112.1 (B.1.617.2.112.1), AY.113 (B.1.617.2.113), AY.114 (B.1.617.2.114), AY.116 (B.1.617.2.116), AY.116.1 (B.1.617.2.116.1), AY.117 (B.1.617.2.117), AY.118 (B.1.617.2.118), AY.119 (B.1.617.2.119), AY.119.1 (B.1.617.2.119.1), AY.119.2 (B.1.617.2.119.2), AY.120 (B.1.617.2.120), AY.120.1 (B.1.617.2.120.1), AY.120.2 (B.1.617.2.120.2), AY.120.2.1 (B.1.617.2.120.2.1), AY.121 (B.1.617.2.121), AY.121.1 (B.1.617.2.121.1), AY.122 (B.1.617.2.122), AY.122.1 (B.1.617.2.122.1), AY.122.2 (B.1.617.2.122.2), AY.122.3 (B.1.617.2.122.3), AY.123 (B.1.617.2.123), AY.123.1 (B.1.617.2.123.1), AY.124 (B.1.617.2.124), AY.124.1 (B.1.617.2.124.1), AY.125 (B.1.617.2.125), AY.126 (B.1.617.2.126), AY.127 (B.1.617.2.127), AY.127.1 (B.1.617.2.127.1), AY.128 (B.1.617.2.128), AY.129 (B.1.617.2.129), AY.13 (B.1.617.2.13), AY.130 (B.1.617.2.130), AY.131 (B.1.617.2.131), AY.132 (B.1.617.2.132), AY.133 (B.1.617.2.133), AY.14 (B.1.617.2.14), AY.15 (B.1.617.2.15), AY.16 (B.1.617.2.16), AY.16.1 (B.1.617.2.16.1), AY.17 (B.1.617.2.17), AY.18 (B.1.617.2.18), AY.19 (B.1.617.2.19), AY.2 (B.1.617.2.2), AY.20 (B.1.617.2.20), AY.20.1 (B.1.617.2.20.1), AY.21 (B.1.617.2.21), AY.22 (B.1.617.2.22), AY.23 (B.1.617.2.23), AY.23.1 (B.1.617.2.23.1), AY.23.2 (B.1.617.2.23.2), AY.24 (B.1.617.2.24), AY.25 (B.1.617.2.25), AY.25.1 (B.1.617.2.25.1), AY.25.1.1 (B.1.617.2.25.1.1), AY.26 (B.1.617.2.26), AY.26.1 (B.1.617.2.26.1), AY.27 (B.1.617.2.27), AY.28 (B.1.617.2.28), AY.29 (B.1.617.2.29), AY.29.1 (B.1.617.2.29.1), AY.3 (B.1.617.2.3), AY.3.1 (B.1.617.2.3.1), AY.3.2 (B.1.617.2.3.2), AY.3.3 (B.1.617.2.3.3), AY.30 (B.1.617.2.30), AY.31 (B.1.617.2.31), AY.32 (B.1.617.2.32), AY.33 (B.1.617.2.33), AY.33.1 (B.1.617.2.33.1), AY.34 (B.1.617.2.34), AY.34.1 (B.1.617.2.34.1), AY.34.1.1 (B.1.617.2.34.1.1), AY.34.2 (B.1.617.2.34.2), AY.35 (B.1.617.2.35), AY.36 (B.1.617.2.36), AY.37 (B.1.617.2.37), AY.38 (B.1.617.2.38), AY.39 (B.1.617.2.39), AY.39.1 (B.1.617.2.39.1), AY.39.1.1 (B.1.617.2.39.1.1), AY.39.1.2 (B.1.617.2.39.1.2), AY.39.1.3 (B.1.617.2.39.1.3), AY.39.2 (B.1.617.2.39.2), AY.4 (B.1.617.2.4), AY.4.1 (B.1.617.2.4.1), AY.4.10 (B.1.617.2.4.10), AY.4.2 (B.1.617.2.4.2), AY.4.2.1 (B.1.617.2.4.2.1), AY.4.2.2 (B.1.617.2.4.2.2), AY.4.2.3 (B.1.617.2.4.2.3), AY.4.3 (B.1.617.2.4.3), AY.4.4 (B.1.617.2.4.4), AY.4.5 (B.1.617.2.4.5), AY.4.6 (B.1.617.2.4.6), AY.4.7 (B.1.617.2.4.7), AY.4.8 (B.1.617.2.4.8), AY.4.9 (B.1.617.2.4.9), AY.40 (B.1.617.2.40), AY.41 (B.1.617.2.41), AY.42 (B.1.617.2.42), AY.42.1 (B.1.617.2.42.1), AY.43 (B.1.617.2.43), AY.43.1 (B.1.617.2.43.1), AY.43.2 (B.1.617.2.43.2), AY.43.3 (B.1.617.2.43.3), AY.43.4 (B.1.617.2.43.4), AY.43.5 (B.1.617.2.43.5), AY.43.6 (B.1.617.2.43.6), AY.43.7 (B.1.617.2.43.7), AY.44 (B.1.617.2.44), AY.45 (B.1.617.2.45), AY.46 (B.1.617.2.46), AY.46.1 (B.1.617.2.46.1), AY.46.2 (B.1.617.2.46.2), AY.46.3 (B.1.617.2.46.3), AY.46.4 (B.1.617.2.46.4), AY.46.5 (B.1.617.2.46.5), AY.46.6 (B.1.617.2.46.6), AY.46.6.1 (B.1.617.2.46.6.1), AY.47 (B.1.617.2.47), AY.48 (B.1.617.2.48), AY.49 (B.1.617.2.49), AY.5 (B.1.617.2.5), AY.5.1 (B.1.617.2.5.1), AY.5.2 (B.1.617.2.5.2), AY.5.3 (B.1.617.2.5.3), AY.5.4 (B.1.617.2.5.4), AY.5.5 (B.1.617.2.5.5), AY.50 (B.1.617.2.50), AY.51 (B.1.617.2.51), AY.52 (B.1.617.2.52), AY.53 (B.1.617.2.53), AY.54 (B.1.617.2.54), AY.55 (B.1.617.2.55), AY.56 (B.1.617.2.56), AY.57 (B.1.617.2.57), AY.58 (B.1.617.2.58), AY.59 (B.1.617.2.59), AY.6 (B.1.617.2.6), AY.60 (B.1.617.2.60), AY.61 (B.1.617.2.61), AY.62 (B.1.617.2.62), AY.63 (B.1.617.2.63), AY.64 (B.1.617.2.64), AY.65 (B.1.617.2.65), AY.66 (B.1.617.2.66), AY.67 (B.1.617.2.67), AY.68 (B.1.617.2.68), AY.69 (B.1.617.2.69), AY.7 (B.1.617.2.7), AY.7.1 (B.1.617.2.7.1), AY.7.2 (B.1.617.2.7.2), AY.70 (B.1.617.2.70), AY.71 (B.1.617.2.71), AY.72 (B.1.617.2.72), AY.73 (B.1.617.2.73), AY.74 (B.1.617.2.74), AY.75 (B.1.617.2.75), AY.75.2 (B.1.617.2.75.2), AY.75.3 (B.1.617.2.75.3), AY.76 (B.1.617.2.76), AY.77 (B.1.617.2.77), AY.78 (B.1.617.2.78), AY.79 (B.1.617.2.79), AY.8 (B.1.617.2.8), AY.80 (B.1.617.2.80), AY.81 (B.1.617.2.81), AY.82 (B.1.617.2.82), AY.83 (B.1.617.2.83), AY.84 (B.1.617.2.84), AY.85 (B.1.617.2.85), AY.86 (B.1.617.2.86), AY.87 (B.1.617.2.87), AY.88 (B.1.617.2.88), AY.9 (B.1.617.2.9), AY.9.2 (B.1.617.2.9.2), AY.9.2.1 (B.1.617.2.9.2.1), AY.9.2.2 (B.1.617.2.9.2.2), AY.90 (B.1.617.2.90), AY.91 (B.1.617.2.91), AY.91.1 (B.1.617.2.91.1), AY.92 (B.1.617.2.92), AY.93 (B.1.617.2.93), AY.94 (B.1.617.2.94), AY.95 (B.1.617.2.95), AY.96 (B.1.617.2.96), AY.98 (B.1.617.2.98), AY.98.1 (B.1.617.2.98.1), AY.99 (B.1.617.2.99), AY.99.1 (B.1.617.2.99.1), AY.99.2 (B.1.617.2.99.2), B.1, B.1.1.487, B.1.427, B.1.429, B.1.429.1, B.1.604, B.1.617, B.1.617.1, B.1.617.2, B.1.617.3, B.1.629, B.1.630, B.1.633, B.1.637, B.1.637.1, BA.1 (B.1.1.529.1), C.16 (B.1.1.1.16), C.17 (B.1.1.1.17), C.36.3 (B.1.1.1.36.3), C.36.3.1 (B.1.1.1.36.3.1), C.40 (B.1.1.1.40), L.3 (B.1.1.10.3), P.4 (B.1.1.28.4), XC (B.1.617.2.29)
36	S:P681H	1908.99	791345	0.0386791	0.0386393	0.0387188	1.03944	1.0394	1.03948	AV.1 (B.1.1.482.1), AZ.1 (B.1.1.318.1), AZ.2 (B.1.1.318.2), AZ.2.1 (B.1.1.318.2.1), AZ.4 (B.1.1.318.4), AZ.5 (B.1.1.318.5), AZ.6 (B.1.1.318.6), B.1, B.1.1, B.1.1.207, B.1.1.222, B.1.1.318, B.1.1.336, B.1.1.338, B.1.1.351, B.1.1.519, B.1.1.522, B.1.1.526, B.1.1.529, B.1.1.7, B.1.243, B.1.415.1, B.1.469, B.1.474, B.1.530, B.1.575, B.1.575.1, B.1.575.2, B.1.620, B.1.621, B.1.621.1, B.1.621.2, B.1.623, B.1.627, B.1.629, B.1.631, B.1.632, B.1.638, B.1.640, B.1.640.1, B.1.640.2, BA.1 (B.1.1.529.1), BA.1.1 (B.1.1.529.1.1), BA.2 (B.1.1.529.2), BA.3 (B.1.1.529.3), BB.1 (B.1.621.1.1), BB.2 (B.1.621.1.2), P.1.6 (B.1.1.28.1.6), P.1.7 (B.1.1.28.1.7), P.1.7.1 (B.1.1.28.1.7.1), P.3 (B.1.1.28.3), Q.1 (B.1.1.7.1), Q.2 (B.1.1.7.2), Q.3 (B.1.1.7.3), Q.4 (B.1.1.7.4), Q.5 (B.1.1.7.5), Q.6 (B.1.1.7.6), Q.7 (B.1.1.7.7), Q.8 (B.1.1.7.8), XB (B.1.634)
37	S:Q498R	1884.83	771438	0.0301325	0.0301012	0.0301638	1.03059	1.03056	1.03062	B.1.1, B.1.1.529, BA.1 (B.1.1.529.1), BA.1.1 (B.1.1.529.1.1), BA.2 (B.1.1.529.2), BA.3 (B.1.1.529.3)
38	S:G496S	1838.91	734305	0.0278176	0.0277879	0.0278472	1.02821	1.02818	1.02824	BA.1 (B.1.1.529.1), BA.1.1 (B.1.1.529.1.1)
39	ORF1a:T3255I	1808.01	709836	0.120239	0.120108	0.120369	1.12777	1.12762	1.12791	A.2.5, A.2.5.1, A.2.5.3, AT.1 (B.1.1.370.1), AY.1 (B.1.617.2.1), AY.100 (B.1.617.2.100), AY.101 (B.1.617.2.101), AY.102 (B.1.617.2.102), AY.102.1 (B.1.617.2.102.1), AY.102.2 (B.1.617.2.102.2), AY.103 (B.1.617.2.103), AY.104 (B.1.617.2.104), AY.105 (B.1.617.2.105), AY.106 (B.1.617.2.106), AY.107 (B.1.617.2.107), AY.108 (B.1.617.2.108), AY.109 (B.1.617.2.109), AY.110 (B.1.617.2.110), AY.111 (B.1.617.2.111), AY.112 (B.1.617.2.112), AY.112.1 (B.1.617.2.112.1), AY.113 (B.1.617.2.113), AY.114 (B.1.617.2.114), AY.116 (B.1.617.2.116), AY.116.1 (B.1.617.2.116.1), AY.117 (B.1.617.2.117), AY.118 (B.1.617.2.118), AY.119 (B.1.617.2.119), AY.119.1 (B.1.617.2.119.1), AY.119.2 (B.1.617.2.119.2), AY.120 (B.1.617.2.120), AY.120.1 (B.1.617.2.120.1), AY.120.2 (B.1.617.2.120.2), AY.120.2.1 (B.1.617.2.120.2.1), AY.121 (B.1.617.2.121), AY.121.1 (B.1.617.2.121.1), AY.122 (B.1.617.2.122), AY.122.1 (B.1.617.2.122.1), AY.122.2 (B.1.617.2.122.2), AY.122.3 (B.1.617.2.122.3), AY.123 (B.1.617.2.123), AY.123.1 (B.1.617.2.123.1), AY.124 (B.1.617.2.124), AY.124.1 (B.1.617.2.124.1), AY.125 (B.1.617.2.125), AY.126 (B.1.617.2.126), AY.127 (B.1.617.2.127), AY.127.1 (B.1.617.2.127.1), AY.128 (B.1.617.2.128), AY.129 (B.1.617.2.129), AY.130 (B.1.617.2.130), AY.131 (B.1.617.2.131), AY.132 (B.1.617.2.132), AY.20 (B.1.617.2.20), AY.20.1 (B.1.617.2.20.1), AY.21 (B.1.617.2.21), AY.22 (B.1.617.2.22), AY.23 (B.1.617.2.23), AY.23.1 (B.1.617.2.23.1), AY.23.2 (B.1.617.2.23.2), AY.25 (B.1.617.2.25), AY.25.1 (B.1.617.2.25.1), AY.25.1.1 (B.1.617.2.25.1.1), AY.29 (B.1.617.2.29), AY.29.1 (B.1.617.2.29.1), AY.3 (B.1.617.2.3), AY.3.1 (B.1.617.2.3.1), AY.3.2 (B.1.617.2.3.2), AY.3.3 (B.1.617.2.3.3), AY.32 (B.1.617.2.32), AY.33 (B.1.617.2.33), AY.33.1 (B.1.617.2.33.1), AY.34 (B.1.617.2.34), AY.34.1 (B.1.617.2.34.1), AY.34.1.1 (B.1.617.2.34.1.1), AY.34.2 (B.1.617.2.34.2), AY.36 (B.1.617.2.36), AY.39 (B.1.617.2.39), AY.39.1 (B.1.617.2.39.1), AY.39.1.1 (B.1.617.2.39.1.1), AY.39.1.2 (B.1.617.2.39.1.2), AY.39.1.3 (B.1.617.2.39.1.3), AY.39.2 (B.1.617.2.39.2), AY.4 (B.1.617.2.4), AY.4.1 (B.1.617.2.4.1), AY.4.10 (B.1.617.2.4.10), AY.4.2 (B.1.617.2.4.2), AY.4.2.1 (B.1.617.2.4.2.1), AY.4.2.2 (B.1.617.2.4.2.2), AY.4.2.3 (B.1.617.2.4.2.3), AY.4.3 (B.1.617.2.4.3), AY.4.4 (B.1.617.2.4.4), AY.4.5 (B.1.617.2.4.5), AY.4.6 (B.1.617.2.4.6), AY.4.7 (B.1.617.2.4.7), AY.4.8 (B.1.617.2.4.8), AY.4.9 (B.1.617.2.4.9), AY.41 (B.1.617.2.41), AY.42 (B.1.617.2.42), AY.42.1 (B.1.617.2.42.1), AY.43 (B.1.617.2.43), AY.43.1 (B.1.617.2.43.1), AY.43.2 (B.1.617.2.43.2), AY.43.3 (B.1.617.2.43.3), AY.43.4 (B.1.617.2.43.4), AY.43.5 (B.1.617.2.43.5), AY.43.6 (B.1.617.2.43.6), AY.43.7 (B.1.617.2.43.7), AY.44 (B.1.617.2.44), AY.45 (B.1.617.2.45), AY.46 (B.1.617.2.46), AY.46.1 (B.1.617.2.46.1), AY.46.2 (B.1.617.2.46.2), AY.46.3 (B.1.617.2.46.3), AY.46.4 (B.1.617.2.46.4), AY.46.5 (B.1.617.2.46.5), AY.46.6 (B.1.617.2.46.6), AY.46.6.1 (B.1.617.2.46.6.1), AY.5 (B.1.617.2.5), AY.5.1 (B.1.617.2.5.1), AY.5.2 (B.1.617.2.5.2), AY.5.3 (B.1.617.2.5.3), AY.5.4 (B.1.617.2.5.4), AY.5.5 (B.1.617.2.5.5), AY.6 (B.1.617.2.6), AY.7 (B.1.617.2.7), AY.7.1 (B.1.617.2.7.1), AY.7.2 (B.1.617.2.7.2), AY.76 (B.1.617.2.76), AY.77 (B.1.617.2.77), AY.78 (B.1.617.2.78), AY.79 (B.1.617.2.79), AY.80 (B.1.617.2.80), AY.81 (B.1.617.2.81), AY.82 (B.1.617.2.82), AY.83 (B.1.617.2.83), AY.84 (B.1.617.2.84), AY.85 (B.1.617.2.85), AY.86 (B.1.617.2.86), AY.87 (B.1.617.2.87), AY.88 (B.1.617.2.88), AY.90 (B.1.617.2.90), AY.91 (B.1.617.2.91), AY.91.1 (B.1.617.2.91.1), AY.92 (B.1.617.2.92), AY.93 (B.1.617.2.93), AY.94 (B.1.617.2.94), AY.95 (B.1.617.2.95), AY.96 (B.1.617.2.96), AY.98 (B.1.617.2.98), AY.98.1 (B.1.617.2.98.1), AY.99 (B.1.617.2.99), AY.99.1 (B.1.617.2.99.1), AY.99.2 (B.1.617.2.99.2), B.1, B.1.1, B.1.1.222, B.1.1.519, B.1.1.529, B.1.549, B.1.575, B.1.575.1, B.1.575.2, B.1.603, B.1.617.2, B.1.621, B.1.621.1, B.1.621.2, B.1.632, B.1.633, B.1.637.1, B.1.640, B.1.640.1, BA.1 (B.1.1.529.1), BA.1.1 (B.1.1.529.1.1), BA.2 (B.1.1.529.2), BA.3 (B.1.1.529.3), BB.1 (B.1.621.1.1), BB.2 (B.1.621.1.2), C.37 (B.1.1.1.37), C.37.1 (B.1.1.1.37.1), P.6 (B.1.1.28.6), XC (B.1.617.2.29)
40	ORF14:G50W	1599.56	555594	0.0262345	0.0262023	0.0262666	1.02658	1.02655	1.02661	AY.1 (B.1.617.2.1), AY.10 (B.1.617.2.10), AY.100 (B.1.617.2.100), AY.101 (B.1.617.2.101), AY.102 (B.1.617.2.102), AY.102.1 (B.1.617.2.102.1), AY.102.2 (B.1.617.2.102.2), AY.103 (B.1.617.2.103), AY.104 (B.1.617.2.104), AY.105 (B.1.617.2.105), AY.106 (B.1.617.2.106), AY.107 (B.1.617.2.107), AY.108 (B.1.617.2.108), AY.109 (B.1.617.2.109), AY.11 (B.1.617.2.11), AY.110 (B.1.617.2.110), AY.111 (B.1.617.2.111), AY.112 (B.1.617.2.112), AY.112.1 (B.1.617.2.112.1), AY.113 (B.1.617.2.113), AY.114 (B.1.617.2.114), AY.116 (B.1.617.2.116), AY.116.1 (B.1.617.2.116.1), AY.117 (B.1.617.2.117), AY.118 (B.1.617.2.118), AY.119 (B.1.617.2.119), AY.119.1 (B.1.617.2.119.1), AY.119.2 (B.1.617.2.119.2), AY.120 (B.1.617.2.120), AY.120.1 (B.1.617.2.120.1), AY.120.2 (B.1.617.2.120.2), AY.120.2.1 (B.1.617.2.120.2.1), AY.121 (B.1.617.2.121), AY.121.1 (B.1.617.2.121.1), AY.122 (B.1.617.2.122), AY.122.1 (B.1.617.2.122.1), AY.122.2 (B.1.617.2.122.2), AY.122.3 (B.1.617.2.122.3), AY.123 (B.1.617.2.123), AY.123.1 (B.1.617.2.123.1), AY.124 (B.1.617.2.124), AY.124.1 (B.1.617.2.124.1), AY.125 (B.1.617.2.125), AY.126 (B.1.617.2.126), AY.127 (B.1.617.2.127), AY.127.1 (B.1.617.2.127.1), AY.128 (B.1.617.2.128), AY.129 (B.1.617.2.129), AY.13 (B.1.617.2.13), AY.130 (B.1.617.2.130), AY.131 (B.1.617.2.131), AY.132 (B.1.617.2.132), AY.133 (B.1.617.2.133), AY.14 (B.1.617.2.14), AY.15 (B.1.617.2.15), AY.16 (B.1.617.2.16), AY.16.1 (B.1.617.2.16.1), AY.17 (B.1.617.2.17), AY.18 (B.1.617.2.18), AY.19 (B.1.617.2.19), AY.2 (B.1.617.2.2), AY.20 (B.1.617.2.20), AY.20.1 (B.1.617.2.20.1), AY.21 (B.1.617.2.21), AY.22 (B.1.617.2.22), AY.23 (B.1.617.2.23), AY.23.1 (B.1.617.2.23.1), AY.23.2 (B.1.617.2.23.2), AY.24 (B.1.617.2.24), AY.25 (B.1.617.2.25), AY.25.1 (B.1.617.2.25.1), AY.25.1.1 (B.1.617.2.25.1.1), AY.26 (B.1.617.2.26), AY.26.1 (B.1.617.2.26.1), AY.27 (B.1.617.2.27), AY.28 (B.1.617.2.28), AY.29 (B.1.617.2.29), AY.29.1 (B.1.617.2.29.1), AY.3 (B.1.617.2.3), AY.3.1 (B.1.617.2.3.1), AY.3.2 (B.1.617.2.3.2), AY.3.3 (B.1.617.2.3.3), AY.30 (B.1.617.2.30), AY.31 (B.1.617.2.31), AY.32 (B.1.617.2.32), AY.33 (B.1.617.2.33), AY.33.1 (B.1.617.2.33.1), AY.34 (B.1.617.2.34), AY.34.1 (B.1.617.2.34.1), AY.34.1.1 (B.1.617.2.34.1.1), AY.34.2 (B.1.617.2.34.2), AY.35 (B.1.617.2.35), AY.36 (B.1.617.2.36), AY.37 (B.1.617.2.37), AY.38 (B.1.617.2.38), AY.39 (B.1.617.2.39), AY.39.1 (B.1.617.2.39.1), AY.39.1.1 (B.1.617.2.39.1.1), AY.39.1.2 (B.1.617.2.39.1.2), AY.39.1.3 (B.1.617.2.39.1.3), AY.39.2 (B.1.617.2.39.2), AY.4 (B.1.617.2.4), AY.4.1 (B.1.617.2.4.1), AY.4.10 (B.1.617.2.4.10), AY.4.2 (B.1.617.2.4.2), AY.4.2.1 (B.1.617.2.4.2.1), AY.4.2.2 (B.1.617.2.4.2.2), AY.4.2.3 (B.1.617.2.4.2.3), AY.4.3 (B.1.617.2.4.3), AY.4.4 (B.1.617.2.4.4), AY.4.5 (B.1.617.2.4.5), AY.4.6 (B.1.617.2.4.6), AY.4.7 (B.1.617.2.4.7), AY.4.8 (B.1.617.2.4.8), AY.4.9 (B.1.617.2.4.9), AY.40 (B.1.617.2.40), AY.41 (B.1.617.2.41), AY.42 (B.1.617.2.42), AY.42.1 (B.1.617.2.42.1), AY.43 (B.1.617.2.43), AY.43.1 (B.1.617.2.43.1), AY.43.2 (B.1.617.2.43.2), AY.43.3 (B.1.617.2.43.3), AY.43.4 (B.1.617.2.43.4), AY.43.5 (B.1.617.2.43.5), AY.43.6 (B.1.617.2.43.6), AY.43.7 (B.1.617.2.43.7), AY.44 (B.1.617.2.44), AY.45 (B.1.617.2.45), AY.46 (B.1.617.2.46), AY.46.1 (B.1.617.2.46.1), AY.46.2 (B.1.617.2.46.2), AY.46.3 (B.1.617.2.46.3), AY.46.4 (B.1.617.2.46.4), AY.46.5 (B.1.617.2.46.5), AY.46.6 (B.1.617.2.46.6), AY.46.6.1 (B.1.617.2.46.6.1), AY.47 (B.1.617.2.47), AY.48 (B.1.617.2.48), AY.49 (B.1.617.2.49), AY.5 (B.1.617.2.5), AY.5.1 (B.1.617.2.5.1), AY.5.2 (B.1.617.2.5.2), AY.5.3 (B.1.617.2.5.3), AY.5.4 (B.1.617.2.5.4), AY.5.5 (B.1.617.2.5.5), AY.50 (B.1.617.2.50), AY.51 (B.1.617.2.51), AY.52 (B.1.617.2.52), AY.53 (B.1.617.2.53), AY.54 (B.1.617.2.54), AY.55 (B.1.617.2.55), AY.56 (B.1.617.2.56), AY.57 (B.1.617.2.57), AY.58 (B.1.617.2.58), AY.59 (B.1.617.2.59), AY.6 (B.1.617.2.6), AY.60 (B.1.617.2.60), AY.61 (B.1.617.2.61), AY.62 (B.1.617.2.62), AY.63 (B.1.617.2.63), AY.64 (B.1.617.2.64), AY.65 (B.1.617.2.65), AY.66 (B.1.617.2.66), AY.67 (B.1.617.2.67), AY.68 (B.1.617.2.68), AY.69 (B.1.617.2.69), AY.7 (B.1.617.2.7), AY.7.1 (B.1.617.2.7.1), AY.7.2 (B.1.617.2.7.2), AY.70 (B.1.617.2.70), AY.71 (B.1.617.2.71), AY.72 (B.1.617.2.72), AY.73 (B.1.617.2.73), AY.74 (B.1.617.2.74), AY.75 (B.1.617.2.75), AY.75.2 (B.1.617.2.75.2), AY.75.3 (B.1.617.2.75.3), AY.76 (B.1.617.2.76), AY.77 (B.1.617.2.77), AY.78 (B.1.617.2.78), AY.79 (B.1.617.2.79), AY.8 (B.1.617.2.8), AY.80 (B.1.617.2.80), AY.81 (B.1.617.2.81), AY.82 (B.1.617.2.82), AY.83 (B.1.617.2.83), AY.84 (B.1.617.2.84), AY.85 (B.1.617.2.85), AY.86 (B.1.617.2.86), AY.87 (B.1.617.2.87), AY.88 (B.1.617.2.88), AY.9 (B.1.617.2.9), AY.9.2 (B.1.617.2.9.2), AY.9.2.1 (B.1.617.2.9.2.1), AY.9.2.2 (B.1.617.2.9.2.2), AY.90 (B.1.617.2.90), AY.91 (B.1.617.2.91), AY.91.1 (B.1.617.2.91.1), AY.92 (B.1.617.2.92), AY.93 (B.1.617.2.93), AY.94 (B.1.617.2.94), AY.95 (B.1.617.2.95), AY.96 (B.1.617.2.96), AY.98 (B.1.617.2.98), AY.98.1 (B.1.617.2.98.1), AY.99 (B.1.617.2.99), AY.99.1 (B.1.617.2.99.1), AY.99.2 (B.1.617.2.99.2), B.1, B.1.617, B.1.617.1, B.1.617.2, B.1.617.3
41	S:P681R	1547.37	519932	0.0259103	0.0258774	0.0259431	1.02625	1.02622	1.02628	A.23.1, AU.2 (B.1.466.2.2), AU.3 (B.1.466.2.3), AY.1 (B.1.617.2.1), AY.10 (B.1.617.2.10), AY.100 (B.1.617.2.100), AY.101 (B.1.617.2.101), AY.102 (B.1.617.2.102), AY.102.1 (B.1.617.2.102.1), AY.102.2 (B.1.617.2.102.2), AY.103 (B.1.617.2.103), AY.104 (B.1.617.2.104), AY.105 (B.1.617.2.105), AY.106 (B.1.617.2.106), AY.107 (B.1.617.2.107), AY.108 (B.1.617.2.108), AY.109 (B.1.617.2.109), AY.11 (B.1.617.2.11), AY.110 (B.1.617.2.110), AY.111 (B.1.617.2.111), AY.112 (B.1.617.2.112), AY.112.1 (B.1.617.2.112.1), AY.113 (B.1.617.2.113), AY.114 (B.1.617.2.114), AY.116 (B.1.617.2.116), AY.116.1 (B.1.617.2.116.1), AY.117 (B.1.617.2.117), AY.118 (B.1.617.2.118), AY.119 (B.1.617.2.119), AY.119.1 (B.1.617.2.119.1), AY.119.2 (B.1.617.2.119.2), AY.120 (B.1.617.2.120), AY.120.1 (B.1.617.2.120.1), AY.120.2 (B.1.617.2.120.2), AY.120.2.1 (B.1.617.2.120.2.1), AY.121 (B.1.617.2.121), AY.121.1 (B.1.617.2.121.1), AY.122 (B.1.617.2.122), AY.122.1 (B.1.617.2.122.1), AY.122.2 (B.1.617.2.122.2), AY.122.3 (B.1.617.2.122.3), AY.123 (B.1.617.2.123), AY.123.1 (B.1.617.2.123.1), AY.124 (B.1.617.2.124), AY.124.1 (B.1.617.2.124.1), AY.125 (B.1.617.2.125), AY.126 (B.1.617.2.126), AY.127 (B.1.617.2.127), AY.127.1 (B.1.617.2.127.1), AY.128 (B.1.617.2.128), AY.129 (B.1.617.2.129), AY.13 (B.1.617.2.13), AY.130 (B.1.617.2.130), AY.131 (B.1.617.2.131), AY.132 (B.1.617.2.132), AY.133 (B.1.617.2.133), AY.14 (B.1.617.2.14), AY.15 (B.1.617.2.15), AY.16 (B.1.617.2.16), AY.16.1 (B.1.617.2.16.1), AY.17 (B.1.617.2.17), AY.18 (B.1.617.2.18), AY.19 (B.1.617.2.19), AY.2 (B.1.617.2.2), AY.20 (B.1.617.2.20), AY.20.1 (B.1.617.2.20.1), AY.21 (B.1.617.2.21), AY.22 (B.1.617.2.22), AY.23 (B.1.617.2.23), AY.23.1 (B.1.617.2.23.1), AY.23.2 (B.1.617.2.23.2), AY.24 (B.1.617.2.24), AY.25 (B.1.617.2.25), AY.25.1 (B.1.617.2.25.1), AY.25.1.1 (B.1.617.2.25.1.1), AY.26 (B.1.617.2.26), AY.26.1 (B.1.617.2.26.1), AY.27 (B.1.617.2.27), AY.28 (B.1.617.2.28), AY.29 (B.1.617.2.29), AY.29.1 (B.1.617.2.29.1), AY.3 (B.1.617.2.3), AY.3.1 (B.1.617.2.3.1), AY.3.2 (B.1.617.2.3.2), AY.3.3 (B.1.617.2.3.3), AY.30 (B.1.617.2.30), AY.31 (B.1.617.2.31), AY.32 (B.1.617.2.32), AY.33 (B.1.617.2.33), AY.33.1 (B.1.617.2.33.1), AY.34 (B.1.617.2.34), AY.34.1 (B.1.617.2.34.1), AY.34.1.1 (B.1.617.2.34.1.1), AY.34.2 (B.1.617.2.34.2), AY.35 (B.1.617.2.35), AY.36 (B.1.617.2.36), AY.37 (B.1.617.2.37), AY.38 (B.1.617.2.38), AY.39 (B.1.617.2.39), AY.39.1 (B.1.617.2.39.1), AY.39.1.1 (B.1.617.2.39.1.1), AY.39.1.2 (B.1.617.2.39.1.2), AY.39.1.3 (B.1.617.2.39.1.3), AY.39.2 (B.1.617.2.39.2), AY.4 (B.1.617.2.4), AY.4.1 (B.1.617.2.4.1), AY.4.10 (B.1.617.2.4.10), AY.4.2 (B.1.617.2.4.2), AY.4.2.1 (B.1.617.2.4.2.1), AY.4.2.2 (B.1.617.2.4.2.2), AY.4.2.3 (B.1.617.2.4.2.3), AY.4.3 (B.1.617.2.4.3), AY.4.4 (B.1.617.2.4.4), AY.4.5 (B.1.617.2.4.5), AY.4.6 (B.1.617.2.4.6), AY.4.7 (B.1.617.2.4.7), AY.4.8 (B.1.617.2.4.8), AY.4.9 (B.1.617.2.4.9), AY.40 (B.1.617.2.40), AY.41 (B.1.617.2.41), AY.42 (B.1.617.2.42), AY.42.1 (B.1.617.2.42.1), AY.43 (B.1.617.2.43), AY.43.1 (B.1.617.2.43.1), AY.43.2 (B.1.617.2.43.2), AY.43.3 (B.1.617.2.43.3), AY.43.4 (B.1.617.2.43.4), AY.43.5 (B.1.617.2.43.5), AY.43.6 (B.1.617.2.43.6), AY.43.7 (B.1.617.2.43.7), AY.44 (B.1.617.2.44), AY.45 (B.1.617.2.45), AY.46 (B.1.617.2.46), AY.46.1 (B.1.617.2.46.1), AY.46.2 (B.1.617.2.46.2), AY.46.3 (B.1.617.2.46.3), AY.46.4 (B.1.617.2.46.4), AY.46.5 (B.1.617.2.46.5), AY.46.6 (B.1.617.2.46.6), AY.46.6.1 (B.1.617.2.46.6.1), AY.47 (B.1.617.2.47), AY.48 (B.1.617.2.48), AY.49 (B.1.617.2.49), AY.5 (B.1.617.2.5), AY.5.1 (B.1.617.2.5.1), AY.5.2 (B.1.617.2.5.2), AY.5.3 (B.1.617.2.5.3), AY.5.4 (B.1.617.2.5.4), AY.5.5 (B.1.617.2.5.5), AY.50 (B.1.617.2.50), AY.51 (B.1.617.2.51), AY.52 (B.1.617.2.52), AY.53 (B.1.617.2.53), AY.54 (B.1.617.2.54), AY.55 (B.1.617.2.55), AY.56 (B.1.617.2.56), AY.57 (B.1.617.2.57), AY.58 (B.1.617.2.58), AY.59 (B.1.617.2.59), AY.6 (B.1.617.2.6), AY.60 (B.1.617.2.60), AY.61 (B.1.617.2.61), AY.62 (B.1.617.2.62), AY.63 (B.1.617.2.63), AY.64 (B.1.617.2.64), AY.65 (B.1.617.2.65), AY.66 (B.1.617.2.66), AY.67 (B.1.617.2.67), AY.68 (B.1.617.2.68), AY.69 (B.1.617.2.69), AY.7 (B.1.617.2.7), AY.7.1 (B.1.617.2.7.1), AY.7.2 (B.1.617.2.7.2), AY.70 (B.1.617.2.70), AY.71 (B.1.617.2.71), AY.72 (B.1.617.2.72), AY.73 (B.1.617.2.73), AY.74 (B.1.617.2.74), AY.75 (B.1.617.2.75), AY.75.2 (B.1.617.2.75.2), AY.75.3 (B.1.617.2.75.3), AY.76 (B.1.617.2.76), AY.77 (B.1.617.2.77), AY.78 (B.1.617.2.78), AY.79 (B.1.617.2.79), AY.8 (B.1.617.2.8), AY.80 (B.1.617.2.80), AY.81 (B.1.617.2.81), AY.82 (B.1.617.2.82), AY.83 (B.1.617.2.83), AY.84 (B.1.617.2.84), AY.85 (B.1.617.2.85), AY.86 (B.1.617.2.86), AY.87 (B.1.617.2.87), AY.88 (B.1.617.2.88), AY.9 (B.1.617.2.9), AY.9.2 (B.1.617.2.9.2), AY.9.2.1 (B.1.617.2.9.2.1), AY.9.2.2 (B.1.617.2.9.2.2), AY.90 (B.1.617.2.90), AY.91 (B.1.617.2.91), AY.91.1 (B.1.617.2.91.1), AY.92 (B.1.617.2.92), AY.93 (B.1.617.2.93), AY.94 (B.1.617.2.94), AY.95 (B.1.617.2.95), AY.96 (B.1.617.2.96), AY.98 (B.1.617.2.98), AY.98.1 (B.1.617.2.98.1), AY.99 (B.1.617.2.99), AY.99.1 (B.1.617.2.99.1), AY.99.2 (B.1.617.2.99.2), B.1, B.1.1.528, B.1.466.2, B.1.551, B.1.604, B.1.617, B.1.617.1, B.1.617.2, B.1.617.3, B.1.633, B.1.637.1, P.1.11 (B.1.1.28.1.11), P.1.8 (B.1.1.28.1.8), Q.4 (B.1.1.7.4), XC (B.1.617.2.29)
42	N:R203M	1409.39	431341	0.0256628	0.0256271	0.0256985	1.02599	1.02596	1.02603	AY.1 (B.1.617.2.1), AY.10 (B.1.617.2.10), AY.100 (B.1.617.2.100), AY.101 (B.1.617.2.101), AY.102 (B.1.617.2.102), AY.102.1 (B.1.617.2.102.1), AY.102.2 (B.1.617.2.102.2), AY.103 (B.1.617.2.103), AY.104 (B.1.617.2.104), AY.105 (B.1.617.2.105), AY.106 (B.1.617.2.106), AY.107 (B.1.617.2.107), AY.108 (B.1.617.2.108), AY.109 (B.1.617.2.109), AY.11 (B.1.617.2.11), AY.110 (B.1.617.2.110), AY.111 (B.1.617.2.111), AY.112 (B.1.617.2.112), AY.112.1 (B.1.617.2.112.1), AY.113 (B.1.617.2.113), AY.114 (B.1.617.2.114), AY.116 (B.1.617.2.116), AY.116.1 (B.1.617.2.116.1), AY.117 (B.1.617.2.117), AY.118 (B.1.617.2.118), AY.119 (B.1.617.2.119), AY.119.1 (B.1.617.2.119.1), AY.119.2 (B.1.617.2.119.2), AY.120 (B.1.617.2.120), AY.120.1 (B.1.617.2.120.1), AY.120.2 (B.1.617.2.120.2), AY.120.2.1 (B.1.617.2.120.2.1), AY.121 (B.1.617.2.121), AY.121.1 (B.1.617.2.121.1), AY.122 (B.1.617.2.122), AY.122.1 (B.1.617.2.122.1), AY.122.2 (B.1.617.2.122.2), AY.122.3 (B.1.617.2.122.3), AY.123 (B.1.617.2.123), AY.123.1 (B.1.617.2.123.1), AY.124 (B.1.617.2.124), AY.124.1 (B.1.617.2.124.1), AY.125 (B.1.617.2.125), AY.126 (B.1.617.2.126), AY.127 (B.1.617.2.127), AY.127.1 (B.1.617.2.127.1), AY.128 (B.1.617.2.128), AY.129 (B.1.617.2.129), AY.13 (B.1.617.2.13), AY.130 (B.1.617.2.130), AY.131 (B.1.617.2.131), AY.132 (B.1.617.2.132), AY.133 (B.1.617.2.133), AY.14 (B.1.617.2.14), AY.15 (B.1.617.2.15), AY.16 (B.1.617.2.16), AY.16.1 (B.1.617.2.16.1), AY.17 (B.1.617.2.17), AY.18 (B.1.617.2.18), AY.19 (B.1.617.2.19), AY.2 (B.1.617.2.2), AY.20 (B.1.617.2.20), AY.20.1 (B.1.617.2.20.1), AY.21 (B.1.617.2.21), AY.22 (B.1.617.2.22), AY.23 (B.1.617.2.23), AY.23.1 (B.1.617.2.23.1), AY.23.2 (B.1.617.2.23.2), AY.24 (B.1.617.2.24), AY.25 (B.1.617.2.25), AY.25.1 (B.1.617.2.25.1), AY.25.1.1 (B.1.617.2.25.1.1), AY.26 (B.1.617.2.26), AY.26.1 (B.1.617.2.26.1), AY.27 (B.1.617.2.27), AY.28 (B.1.617.2.28), AY.29 (B.1.617.2.29), AY.29.1 (B.1.617.2.29.1), AY.3 (B.1.617.2.3), AY.3.1 (B.1.617.2.3.1), AY.3.2 (B.1.617.2.3.2), AY.3.3 (B.1.617.2.3.3), AY.30 (B.1.617.2.30), AY.31 (B.1.617.2.31), AY.32 (B.1.617.2.32), AY.33 (B.1.617.2.33), AY.33.1 (B.1.617.2.33.1), AY.34 (B.1.617.2.34), AY.34.1 (B.1.617.2.34.1), AY.34.1.1 (B.1.617.2.34.1.1), AY.34.2 (B.1.617.2.34.2), AY.35 (B.1.617.2.35), AY.36 (B.1.617.2.36), AY.37 (B.1.617.2.37), AY.38 (B.1.617.2.38), AY.39 (B.1.617.2.39), AY.39.1 (B.1.617.2.39.1), AY.39.1.1 (B.1.617.2.39.1.1), AY.39.1.2 (B.1.617.2.39.1.2), AY.39.1.3 (B.1.617.2.39.1.3), AY.39.2 (B.1.617.2.39.2), AY.4 (B.1.617.2.4), AY.4.1 (B.1.617.2.4.1), AY.4.10 (B.1.617.2.4.10), AY.4.2 (B.1.617.2.4.2), AY.4.2.1 (B.1.617.2.4.2.1), AY.4.2.2 (B.1.617.2.4.2.2), AY.4.2.3 (B.1.617.2.4.2.3), AY.4.3 (B.1.617.2.4.3), AY.4.4 (B.1.617.2.4.4), AY.4.5 (B.1.617.2.4.5), AY.4.6 (B.1.617.2.4.6), AY.4.7 (B.1.617.2.4.7), AY.4.8 (B.1.617.2.4.8), AY.4.9 (B.1.617.2.4.9), AY.40 (B.1.617.2.40), AY.41 (B.1.617.2.41), AY.42 (B.1.617.2.42), AY.42.1 (B.1.617.2.42.1), AY.43 (B.1.617.2.43), AY.43.1 (B.1.617.2.43.1), AY.43.2 (B.1.617.2.43.2), AY.43.3 (B.1.617.2.43.3), AY.43.4 (B.1.617.2.43.4), AY.43.5 (B.1.617.2.43.5), AY.43.6 (B.1.617.2.43.6), AY.43.7 (B.1.617.2.43.7), AY.44 (B.1.617.2.44), AY.45 (B.1.617.2.45), AY.46 (B.1.617.2.46), AY.46.1 (B.1.617.2.46.1), AY.46.2 (B.1.617.2.46.2), AY.46.3 (B.1.617.2.46.3), AY.46.4 (B.1.617.2.46.4), AY.46.5 (B.1.617.2.46.5), AY.46.6 (B.1.617.2.46.6), AY.46.6.1 (B.1.617.2.46.6.1), AY.47 (B.1.617.2.47), AY.48 (B.1.617.2.48), AY.49 (B.1.617.2.49), AY.5 (B.1.617.2.5), AY.5.1 (B.1.617.2.5.1), AY.5.2 (B.1.617.2.5.2), AY.5.3 (B.1.617.2.5.3), AY.5.4 (B.1.617.2.5.4), AY.5.5 (B.1.617.2.5.5), AY.50 (B.1.617.2.50), AY.51 (B.1.617.2.51), AY.52 (B.1.617.2.52), AY.53 (B.1.617.2.53), AY.54 (B.1.617.2.54), AY.55 (B.1.617.2.55), AY.56 (B.1.617.2.56), AY.57 (B.1.617.2.57), AY.58 (B.1.617.2.58), AY.59 (B.1.617.2.59), AY.6 (B.1.617.2.6), AY.60 (B.1.617.2.60), AY.61 (B.1.617.2.61), AY.62 (B.1.617.2.62), AY.63 (B.1.617.2.63), AY.64 (B.1.617.2.64), AY.65 (B.1.617.2.65), AY.66 (B.1.617.2.66), AY.67 (B.1.617.2.67), AY.68 (B.1.617.2.68), AY.69 (B.1.617.2.69), AY.7 (B.1.617.2.7), AY.7.1 (B.1.617.2.7.1), AY.7.2 (B.1.617.2.7.2), AY.70 (B.1.617.2.70), AY.71 (B.1.617.2.71), AY.72 (B.1.617.2.72), AY.73 (B.1.617.2.73), AY.74 (B.1.617.2.74), AY.75 (B.1.617.2.75), AY.75.2 (B.1.617.2.75.2), AY.75.3 (B.1.617.2.75.3), AY.76 (B.1.617.2.76), AY.77 (B.1.617.2.77), AY.78 (B.1.617.2.78), AY.79 (B.1.617.2.79), AY.8 (B.1.617.2.8), AY.80 (B.1.617.2.80), AY.81 (B.1.617.2.81), AY.82 (B.1.617.2.82), AY.83 (B.1.617.2.83), AY.84 (B.1.617.2.84), AY.85 (B.1.617.2.85), AY.86 (B.1.617.2.86), AY.87 (B.1.617.2.87), AY.88 (B.1.617.2.88), AY.9 (B.1.617.2.9), AY.9.2 (B.1.617.2.9.2), AY.9.2.1 (B.1.617.2.9.2.1), AY.9.2.2 (B.1.617.2.9.2.2), AY.90 (B.1.617.2.90), AY.91 (B.1.617.2.91), AY.91.1 (B.1.617.2.91.1), AY.92 (B.1.617.2.92), AY.93 (B.1.617.2.93), AY.94 (B.1.617.2.94), AY.95 (B.1.617.2.95), AY.96 (B.1.617.2.96), AY.98 (B.1.617.2.98), AY.98.1 (B.1.617.2.98.1), AY.99 (B.1.617.2.99), AY.99.1 (B.1.617.2.99.1), AY.99.2 (B.1.617.2.99.2), B.1, B.1.617, B.1.617.1, B.1.617.2, B.1.617.3
43	ORF1b:P1000L	1386.53	417462	0.0237575	0.0237239	0.0237911	1.02404	1.02401	1.02408	A.2.5, A.2.5.1, A.2.5.2, A.2.5.3, A.27, AY.1 (B.1.617.2.1), AY.10 (B.1.617.2.10), AY.100 (B.1.617.2.100), AY.101 (B.1.617.2.101), AY.102 (B.1.617.2.102), AY.102.1 (B.1.617.2.102.1), AY.102.2 (B.1.617.2.102.2), AY.103 (B.1.617.2.103), AY.104 (B.1.617.2.104), AY.105 (B.1.617.2.105), AY.106 (B.1.617.2.106), AY.107 (B.1.617.2.107), AY.108 (B.1.617.2.108), AY.109 (B.1.617.2.109), AY.11 (B.1.617.2.11), AY.110 (B.1.617.2.110), AY.111 (B.1.617.2.111), AY.112 (B.1.617.2.112), AY.112.1 (B.1.617.2.112.1), AY.113 (B.1.617.2.113), AY.114 (B.1.617.2.114), AY.116 (B.1.617.2.116), AY.116.1 (B.1.617.2.116.1), AY.117 (B.1.617.2.117), AY.118 (B.1.617.2.118), AY.119 (B.1.617.2.119), AY.119.1 (B.1.617.2.119.1), AY.119.2 (B.1.617.2.119.2), AY.120 (B.1.617.2.120), AY.120.1 (B.1.617.2.120.1), AY.120.2 (B.1.617.2.120.2), AY.120.2.1 (B.1.617.2.120.2.1), AY.121 (B.1.617.2.121), AY.121.1 (B.1.617.2.121.1), AY.122 (B.1.617.2.122), AY.122.1 (B.1.617.2.122.1), AY.122.2 (B.1.617.2.122.2), AY.122.3 (B.1.617.2.122.3), AY.123 (B.1.617.2.123), AY.123.1 (B.1.617.2.123.1), AY.124 (B.1.617.2.124), AY.124.1 (B.1.617.2.124.1), AY.125 (B.1.617.2.125), AY.126 (B.1.617.2.126), AY.127 (B.1.617.2.127), AY.127.1 (B.1.617.2.127.1), AY.128 (B.1.617.2.128), AY.129 (B.1.617.2.129), AY.13 (B.1.617.2.13), AY.130 (B.1.617.2.130), AY.131 (B.1.617.2.131), AY.132 (B.1.617.2.132), AY.133 (B.1.617.2.133), AY.14 (B.1.617.2.14), AY.15 (B.1.617.2.15), AY.16 (B.1.617.2.16), AY.16.1 (B.1.617.2.16.1), AY.17 (B.1.617.2.17), AY.18 (B.1.617.2.18), AY.19 (B.1.617.2.19), AY.2 (B.1.617.2.2), AY.20 (B.1.617.2.20), AY.20.1 (B.1.617.2.20.1), AY.21 (B.1.617.2.21), AY.22 (B.1.617.2.22), AY.23 (B.1.617.2.23), AY.23.1 (B.1.617.2.23.1), AY.23.2 (B.1.617.2.23.2), AY.24 (B.1.617.2.24), AY.25 (B.1.617.2.25), AY.25.1 (B.1.617.2.25.1), AY.25.1.1 (B.1.617.2.25.1.1), AY.26 (B.1.617.2.26), AY.26.1 (B.1.617.2.26.1), AY.27 (B.1.617.2.27), AY.28 (B.1.617.2.28), AY.29 (B.1.617.2.29), AY.29.1 (B.1.617.2.29.1), AY.3 (B.1.617.2.3), AY.3.1 (B.1.617.2.3.1), AY.3.2 (B.1.617.2.3.2), AY.3.3 (B.1.617.2.3.3), AY.30 (B.1.617.2.30), AY.31 (B.1.617.2.31), AY.32 (B.1.617.2.32), AY.33 (B.1.617.2.33), AY.33.1 (B.1.617.2.33.1), AY.34 (B.1.617.2.34), AY.34.1 (B.1.617.2.34.1), AY.34.1.1 (B.1.617.2.34.1.1), AY.34.2 (B.1.617.2.34.2), AY.36 (B.1.617.2.36), AY.37 (B.1.617.2.37), AY.38 (B.1.617.2.38), AY.39 (B.1.617.2.39), AY.39.1 (B.1.617.2.39.1), AY.39.1.1 (B.1.617.2.39.1.1), AY.39.1.2 (B.1.617.2.39.1.2), AY.39.1.3 (B.1.617.2.39.1.3), AY.39.2 (B.1.617.2.39.2), AY.4 (B.1.617.2.4), AY.4.1 (B.1.617.2.4.1), AY.4.10 (B.1.617.2.4.10), AY.4.2 (B.1.617.2.4.2), AY.4.2.1 (B.1.617.2.4.2.1), AY.4.2.2 (B.1.617.2.4.2.2), AY.4.2.3 (B.1.617.2.4.2.3), AY.4.3 (B.1.617.2.4.3), AY.4.4 (B.1.617.2.4.4), AY.4.5 (B.1.617.2.4.5), AY.4.6 (B.1.617.2.4.6), AY.4.7 (B.1.617.2.4.7), AY.4.8 (B.1.617.2.4.8), AY.4.9 (B.1.617.2.4.9), AY.40 (B.1.617.2.40), AY.41 (B.1.617.2.41), AY.42 (B.1.617.2.42), AY.42.1 (B.1.617.2.42.1), AY.43 (B.1.617.2.43), AY.43.1 (B.1.617.2.43.1), AY.43.2 (B.1.617.2.43.2), AY.43.3 (B.1.617.2.43.3), AY.43.4 (B.1.617.2.43.4), AY.43.5 (B.1.617.2.43.5), AY.43.6 (B.1.617.2.43.6), AY.43.7 (B.1.617.2.43.7), AY.44 (B.1.617.2.44), AY.45 (B.1.617.2.45), AY.46 (B.1.617.2.46), AY.46.1 (B.1.617.2.46.1), AY.46.2 (B.1.617.2.46.2), AY.46.3 (B.1.617.2.46.3), AY.46.4 (B.1.617.2.46.4), AY.46.5 (B.1.617.2.46.5), AY.46.6 (B.1.617.2.46.6), AY.46.6.1 (B.1.617.2.46.6.1), AY.47 (B.1.617.2.47), AY.49 (B.1.617.2.49), AY.5 (B.1.617.2.5), AY.5.1 (B.1.617.2.5.1), AY.5.2 (B.1.617.2.5.2), AY.5.3 (B.1.617.2.5.3), AY.5.4 (B.1.617.2.5.4), AY.5.5 (B.1.617.2.5.5), AY.50 (B.1.617.2.50), AY.51 (B.1.617.2.51), AY.52 (B.1.617.2.52), AY.53 (B.1.617.2.53), AY.54 (B.1.617.2.54), AY.55 (B.1.617.2.55), AY.56 (B.1.617.2.56), AY.57 (B.1.617.2.57), AY.58 (B.1.617.2.58), AY.59 (B.1.617.2.59), AY.6 (B.1.617.2.6), AY.60 (B.1.617.2.60), AY.61 (B.1.617.2.61), AY.62 (B.1.617.2.62), AY.63 (B.1.617.2.63), AY.64 (B.1.617.2.64), AY.65 (B.1.617.2.65), AY.66 (B.1.617.2.66), AY.67 (B.1.617.2.67), AY.68 (B.1.617.2.68), AY.69 (B.1.617.2.69), AY.7 (B.1.617.2.7), AY.7.1 (B.1.617.2.7.1), AY.7.2 (B.1.617.2.7.2), AY.70 (B.1.617.2.70), AY.71 (B.1.617.2.71), AY.72 (B.1.617.2.72), AY.73 (B.1.617.2.73), AY.74 (B.1.617.2.74), AY.75 (B.1.617.2.75), AY.75.2 (B.1.617.2.75.2), AY.75.3 (B.1.617.2.75.3), AY.76 (B.1.617.2.76), AY.77 (B.1.617.2.77), AY.78 (B.1.617.2.78), AY.79 (B.1.617.2.79), AY.8 (B.1.617.2.8), AY.80 (B.1.617.2.80), AY.81 (B.1.617.2.81), AY.82 (B.1.617.2.82), AY.83 (B.1.617.2.83), AY.84 (B.1.617.2.84), AY.85 (B.1.617.2.85), AY.86 (B.1.617.2.86), AY.87 (B.1.617.2.87), AY.88 (B.1.617.2.88), AY.9 (B.1.617.2.9), AY.9.2 (B.1.617.2.9.2), AY.9.2.1 (B.1.617.2.9.2.1), AY.9.2.2 (B.1.617.2.9.2.2), AY.90 (B.1.617.2.90), AY.91 (B.1.617.2.91), AY.91.1 (B.1.617.2.91.1), AY.92 (B.1.617.2.92), AY.93 (B.1.617.2.93), AY.94 (B.1.617.2.94), AY.95 (B.1.617.2.95), AY.96 (B.1.617.2.96), AY.98 (B.1.617.2.98), AY.98.1 (B.1.617.2.98.1), AY.99 (B.1.617.2.99), AY.99.1 (B.1.617.2.99.1), AY.99.2 (B.1.617.2.99.2), B.1, B.1.1.523, B.1.603, B.1.604, B.1.617.2, B.1.634, C.40 (B.1.1.1.40), XB (B.1.634), XC (B.1.617.2.29)
44	ORF1a:P2287S	1344.94	392794	0.0186562	0.018629	0.0186834	1.01883	1.0188	1.01886	AY.1 (B.1.617.2.1), AY.100 (B.1.617.2.100), AY.101 (B.1.617.2.101), AY.102 (B.1.617.2.102), AY.102.1 (B.1.617.2.102.1), AY.102.2 (B.1.617.2.102.2), AY.103 (B.1.617.2.103), AY.104 (B.1.617.2.104), AY.105 (B.1.617.2.105), AY.106 (B.1.617.2.106), AY.107 (B.1.617.2.107), AY.108 (B.1.617.2.108), AY.109 (B.1.617.2.109), AY.110 (B.1.617.2.110), AY.111 (B.1.617.2.111), AY.112 (B.1.617.2.112), AY.112.1 (B.1.617.2.112.1), AY.113 (B.1.617.2.113), AY.114 (B.1.617.2.114), AY.116 (B.1.617.2.116), AY.116.1 (B.1.617.2.116.1), AY.117 (B.1.617.2.117), AY.118 (B.1.617.2.118), AY.119 (B.1.617.2.119), AY.119.1 (B.1.617.2.119.1), AY.119.2 (B.1.617.2.119.2), AY.120 (B.1.617.2.120), AY.120.1 (B.1.617.2.120.1), AY.120.2 (B.1.617.2.120.2), AY.120.2.1 (B.1.617.2.120.2.1), AY.121 (B.1.617.2.121), AY.121.1 (B.1.617.2.121.1), AY.122 (B.1.617.2.122), AY.122.1 (B.1.617.2.122.1), AY.122.2 (B.1.617.2.122.2), AY.122.3 (B.1.617.2.122.3), AY.123 (B.1.617.2.123), AY.123.1 (B.1.617.2.123.1), AY.124 (B.1.617.2.124), AY.124.1 (B.1.617.2.124.1), AY.125 (B.1.617.2.125), AY.126 (B.1.617.2.126), AY.127 (B.1.617.2.127), AY.127.1 (B.1.617.2.127.1), AY.128 (B.1.617.2.128), AY.129 (B.1.617.2.129), AY.130 (B.1.617.2.130), AY.131 (B.1.617.2.131), AY.132 (B.1.617.2.132), AY.20 (B.1.617.2.20), AY.20.1 (B.1.617.2.20.1), AY.21 (B.1.617.2.21), AY.22 (B.1.617.2.22), AY.23 (B.1.617.2.23), AY.23.1 (B.1.617.2.23.1), AY.23.2 (B.1.617.2.23.2), AY.25 (B.1.617.2.25), AY.25.1 (B.1.617.2.25.1), AY.25.1.1 (B.1.617.2.25.1.1), AY.29 (B.1.617.2.29), AY.29.1 (B.1.617.2.29.1), AY.3 (B.1.617.2.3), AY.3.1 (B.1.617.2.3.1), AY.3.2 (B.1.617.2.3.2), AY.3.3 (B.1.617.2.3.3), AY.32 (B.1.617.2.32), AY.33 (B.1.617.2.33), AY.33.1 (B.1.617.2.33.1), AY.34 (B.1.617.2.34), AY.34.1 (B.1.617.2.34.1), AY.34.1.1 (B.1.617.2.34.1.1), AY.34.2 (B.1.617.2.34.2), AY.36 (B.1.617.2.36), AY.39 (B.1.617.2.39), AY.39.1 (B.1.617.2.39.1), AY.39.1.1 (B.1.617.2.39.1.1), AY.39.1.2 (B.1.617.2.39.1.2), AY.39.1.3 (B.1.617.2.39.1.3), AY.39.2 (B.1.617.2.39.2), AY.4 (B.1.617.2.4), AY.4.1 (B.1.617.2.4.1), AY.4.10 (B.1.617.2.4.10), AY.4.2 (B.1.617.2.4.2), AY.4.2.1 (B.1.617.2.4.2.1), AY.4.2.2 (B.1.617.2.4.2.2), AY.4.2.3 (B.1.617.2.4.2.3), AY.4.3 (B.1.617.2.4.3), AY.4.4 (B.1.617.2.4.4), AY.4.5 (B.1.617.2.4.5), AY.4.6 (B.1.617.2.4.6), AY.4.7 (B.1.617.2.4.7), AY.4.8 (B.1.617.2.4.8), AY.4.9 (B.1.617.2.4.9), AY.41 (B.1.617.2.41), AY.42 (B.1.617.2.42), AY.42.1 (B.1.617.2.42.1), AY.43 (B.1.617.2.43), AY.43.1 (B.1.617.2.43.1), AY.43.2 (B.1.617.2.43.2), AY.43.3 (B.1.617.2.43.3), AY.43.4 (B.1.617.2.43.4), AY.43.5 (B.1.617.2.43.5), AY.43.6 (B.1.617.2.43.6), AY.43.7 (B.1.617.2.43.7), AY.44 (B.1.617.2.44), AY.45 (B.1.617.2.45), AY.46 (B.1.617.2.46), AY.46.1 (B.1.617.2.46.1), AY.46.2 (B.1.617.2.46.2), AY.46.3 (B.1.617.2.46.3), AY.46.4 (B.1.617.2.46.4), AY.46.5 (B.1.617.2.46.5), AY.46.6 (B.1.617.2.46.6), AY.46.6.1 (B.1.617.2.46.6.1), AY.5 (B.1.617.2.5), AY.5.1 (B.1.617.2.5.1), AY.5.2 (B.1.617.2.5.2), AY.5.3 (B.1.617.2.5.3), AY.5.4 (B.1.617.2.5.4), AY.5.5 (B.1.617.2.5.5), AY.6 (B.1.617.2.6), AY.7 (B.1.617.2.7), AY.7.1 (B.1.617.2.7.1), AY.7.2 (B.1.617.2.7.2), AY.76 (B.1.617.2.76), AY.77 (B.1.617.2.77), AY.78 (B.1.617.2.78), AY.79 (B.1.617.2.79), AY.80 (B.1.617.2.80), AY.81 (B.1.617.2.81), AY.82 (B.1.617.2.82), AY.83 (B.1.617.2.83), AY.84 (B.1.617.2.84), AY.85 (B.1.617.2.85), AY.86 (B.1.617.2.86), AY.87 (B.1.617.2.87), AY.88 (B.1.617.2.88), AY.90 (B.1.617.2.90), AY.91 (B.1.617.2.91), AY.91.1 (B.1.617.2.91.1), AY.92 (B.1.617.2.92), AY.93 (B.1.617.2.93), AY.94 (B.1.617.2.94), AY.95 (B.1.617.2.95), AY.96 (B.1.617.2.96), AY.98 (B.1.617.2.98), AY.98.1 (B.1.617.2.98.1), AY.99 (B.1.617.2.99), AY.99.1 (B.1.617.2.99.1), AY.99.2 (B.1.617.2.99.2), B.1.617.2, C.17 (B.1.1.1.17), C.36.3 (B.1.1.1.36.3), C.36.3.1 (B.1.1.1.36.3.1), C.37 (B.1.1.1.37), C.37.1 (B.1.1.1.37.1), XC (B.1.617.2.29)
45	M:I82T	1251.07	339876	0.0215548	0.021521	0.0215886	1.02179	1.02175	1.02182	A.30, AY.1 (B.1.617.2.1), AY.10 (B.1.617.2.10), AY.100 (B.1.617.2.100), AY.101 (B.1.617.2.101), AY.102 (B.1.617.2.102), AY.102.1 (B.1.617.2.102.1), AY.102.2 (B.1.617.2.102.2), AY.103 (B.1.617.2.103), AY.104 (B.1.617.2.104), AY.105 (B.1.617.2.105), AY.106 (B.1.617.2.106), AY.107 (B.1.617.2.107), AY.108 (B.1.617.2.108), AY.109 (B.1.617.2.109), AY.11 (B.1.617.2.11), AY.110 (B.1.617.2.110), AY.111 (B.1.617.2.111), AY.112 (B.1.617.2.112), AY.112.1 (B.1.617.2.112.1), AY.113 (B.1.617.2.113), AY.114 (B.1.617.2.114), AY.116 (B.1.617.2.116), AY.116.1 (B.1.617.2.116.1), AY.117 (B.1.617.2.117), AY.118 (B.1.617.2.118), AY.119 (B.1.617.2.119), AY.119.1 (B.1.617.2.119.1), AY.119.2 (B.1.617.2.119.2), AY.120 (B.1.617.2.120), AY.120.1 (B.1.617.2.120.1), AY.120.2 (B.1.617.2.120.2), AY.120.2.1 (B.1.617.2.120.2.1), AY.121 (B.1.617.2.121), AY.121.1 (B.1.617.2.121.1), AY.122 (B.1.617.2.122), AY.122.1 (B.1.617.2.122.1), AY.122.2 (B.1.617.2.122.2), AY.122.3 (B.1.617.2.122.3), AY.123 (B.1.617.2.123), AY.123.1 (B.1.617.2.123.1), AY.124 (B.1.617.2.124), AY.124.1 (B.1.617.2.124.1), AY.125 (B.1.617.2.125), AY.126 (B.1.617.2.126), AY.127 (B.1.617.2.127), AY.127.1 (B.1.617.2.127.1), AY.128 (B.1.617.2.128), AY.129 (B.1.617.2.129), AY.13 (B.1.617.2.13), AY.130 (B.1.617.2.130), AY.131 (B.1.617.2.131), AY.132 (B.1.617.2.132), AY.133 (B.1.617.2.133), AY.14 (B.1.617.2.14), AY.15 (B.1.617.2.15), AY.16 (B.1.617.2.16), AY.16.1 (B.1.617.2.16.1), AY.17 (B.1.617.2.17), AY.18 (B.1.617.2.18), AY.19 (B.1.617.2.19), AY.2 (B.1.617.2.2), AY.20 (B.1.617.2.20), AY.20.1 (B.1.617.2.20.1), AY.21 (B.1.617.2.21), AY.22 (B.1.617.2.22), AY.23 (B.1.617.2.23), AY.23.1 (B.1.617.2.23.1), AY.23.2 (B.1.617.2.23.2), AY.24 (B.1.617.2.24), AY.25 (B.1.617.2.25), AY.25.1 (B.1.617.2.25.1), AY.25.1.1 (B.1.617.2.25.1.1), AY.26 (B.1.617.2.26), AY.26.1 (B.1.617.2.26.1), AY.27 (B.1.617.2.27), AY.28 (B.1.617.2.28), AY.29 (B.1.617.2.29), AY.29.1 (B.1.617.2.29.1), AY.3 (B.1.617.2.3), AY.3.1 (B.1.617.2.3.1), AY.3.2 (B.1.617.2.3.2), AY.3.3 (B.1.617.2.3.3), AY.30 (B.1.617.2.30), AY.31 (B.1.617.2.31), AY.32 (B.1.617.2.32), AY.33 (B.1.617.2.33), AY.33.1 (B.1.617.2.33.1), AY.34 (B.1.617.2.34), AY.34.1 (B.1.617.2.34.1), AY.34.1.1 (B.1.617.2.34.1.1), AY.34.2 (B.1.617.2.34.2), AY.35 (B.1.617.2.35), AY.36 (B.1.617.2.36), AY.37 (B.1.617.2.37), AY.38 (B.1.617.2.38), AY.39 (B.1.617.2.39), AY.39.1 (B.1.617.2.39.1), AY.39.1.1 (B.1.617.2.39.1.1), AY.39.1.2 (B.1.617.2.39.1.2), AY.39.1.3 (B.1.617.2.39.1.3), AY.39.2 (B.1.617.2.39.2), AY.4 (B.1.617.2.4), AY.4.1 (B.1.617.2.4.1), AY.4.10 (B.1.617.2.4.10), AY.4.2 (B.1.617.2.4.2), AY.4.2.1 (B.1.617.2.4.2.1), AY.4.2.2 (B.1.617.2.4.2.2), AY.4.2.3 (B.1.617.2.4.2.3), AY.4.3 (B.1.617.2.4.3), AY.4.4 (B.1.617.2.4.4), AY.4.5 (B.1.617.2.4.5), AY.4.6 (B.1.617.2.4.6), AY.4.7 (B.1.617.2.4.7), AY.4.8 (B.1.617.2.4.8), AY.4.9 (B.1.617.2.4.9), AY.40 (B.1.617.2.40), AY.41 (B.1.617.2.41), AY.42 (B.1.617.2.42), AY.42.1 (B.1.617.2.42.1), AY.43 (B.1.617.2.43), AY.43.1 (B.1.617.2.43.1), AY.43.2 (B.1.617.2.43.2), AY.43.3 (B.1.617.2.43.3), AY.43.4 (B.1.617.2.43.4), AY.43.5 (B.1.617.2.43.5), AY.43.6 (B.1.617.2.43.6), AY.43.7 (B.1.617.2.43.7), AY.44 (B.1.617.2.44), AY.45 (B.1.617.2.45), AY.46 (B.1.617.2.46), AY.46.1 (B.1.617.2.46.1), AY.46.2 (B.1.617.2.46.2), AY.46.3 (B.1.617.2.46.3), AY.46.4 (B.1.617.2.46.4), AY.46.5 (B.1.617.2.46.5), AY.46.6 (B.1.617.2.46.6), AY.46.6.1 (B.1.617.2.46.6.1), AY.47 (B.1.617.2.47), AY.48 (B.1.617.2.48), AY.49 (B.1.617.2.49), AY.5 (B.1.617.2.5), AY.5.1 (B.1.617.2.5.1), AY.5.2 (B.1.617.2.5.2), AY.5.3 (B.1.617.2.5.3), AY.5.4 (B.1.617.2.5.4), AY.5.5 (B.1.617.2.5.5), AY.50 (B.1.617.2.50), AY.51 (B.1.617.2.51), AY.52 (B.1.617.2.52), AY.53 (B.1.617.2.53), AY.54 (B.1.617.2.54), AY.55 (B.1.617.2.55), AY.56 (B.1.617.2.56), AY.57 (B.1.617.2.57), AY.58 (B.1.617.2.58), AY.59 (B.1.617.2.59), AY.6 (B.1.617.2.6), AY.60 (B.1.617.2.60), AY.61 (B.1.617.2.61), AY.62 (B.1.617.2.62), AY.63 (B.1.617.2.63), AY.64 (B.1.617.2.64), AY.65 (B.1.617.2.65), AY.66 (B.1.617.2.66), AY.67 (B.1.617.2.67), AY.68 (B.1.617.2.68), AY.69 (B.1.617.2.69), AY.7 (B.1.617.2.7), AY.7.1 (B.1.617.2.7.1), AY.7.2 (B.1.617.2.7.2), AY.70 (B.1.617.2.70), AY.71 (B.1.617.2.71), AY.72 (B.1.617.2.72), AY.73 (B.1.617.2.73), AY.74 (B.1.617.2.74), AY.75 (B.1.617.2.75), AY.75.2 (B.1.617.2.75.2), AY.75.3 (B.1.617.2.75.3), AY.76 (B.1.617.2.76), AY.77 (B.1.617.2.77), AY.78 (B.1.617.2.78), AY.79 (B.1.617.2.79), AY.8 (B.1.617.2.8), AY.80 (B.1.617.2.80), AY.81 (B.1.617.2.81), AY.82 (B.1.617.2.82), AY.83 (B.1.617.2.83), AY.84 (B.1.617.2.84), AY.85 (B.1.617.2.85), AY.86 (B.1.617.2.86), AY.87 (B.1.617.2.87), AY.88 (B.1.617.2.88), AY.9 (B.1.617.2.9), AY.9.2 (B.1.617.2.9.2), AY.9.2.1 (B.1.617.2.9.2.1), AY.9.2.2 (B.1.617.2.9.2.2), AY.90 (B.1.617.2.90), AY.91 (B.1.617.2.91), AY.91.1 (B.1.617.2.91.1), AY.92 (B.1.617.2.92), AY.93 (B.1.617.2.93), AY.94 (B.1.617.2.94), AY.95 (B.1.617.2.95), AY.96 (B.1.617.2.96), AY.98 (B.1.617.2.98), AY.98.1 (B.1.617.2.98.1), AY.99 (B.1.617.2.99), AY.99.1 (B.1.617.2.99.1), AY.99.2 (B.1.617.2.99.2), AZ.1 (B.1.1.318.1), AZ.2 (B.1.1.318.2), AZ.2.1 (B.1.1.318.2.1), AZ.4 (B.1.1.318.4), AZ.5 (B.1.1.318.5), AZ.6 (B.1.1.318.6), B.1, B.1.1.318, B.1.1.523, B.1.1.528, B.1.415.1, B.1.525, B.1.575, B.1.575.1, B.1.575.2, B.1.617.2, B.1.619, B.1.619.1, B.1.625, B.1.632, B.1.633, B.1.637.1, B.1.640, B.1.640.1, C.1.2 (B.1.1.1.1.2), C.36.3 (B.1.1.1.36.3), C.36.3.1 (B.1.1.1.36.3.1), C.38 (B.1.1.1.38), XC (B.1.617.2.29)
46	ORF3a:S26L	1245.72	336974	0.0196806	0.0196496	0.0197116	1.01988	1.01984	1.01991	AY.1 (B.1.617.2.1), AY.10 (B.1.617.2.10), AY.100 (B.1.617.2.100), AY.101 (B.1.617.2.101), AY.102 (B.1.617.2.102), AY.102.1 (B.1.617.2.102.1), AY.102.2 (B.1.617.2.102.2), AY.103 (B.1.617.2.103), AY.104 (B.1.617.2.104), AY.105 (B.1.617.2.105), AY.106 (B.1.617.2.106), AY.107 (B.1.617.2.107), AY.108 (B.1.617.2.108), AY.109 (B.1.617.2.109), AY.11 (B.1.617.2.11), AY.110 (B.1.617.2.110), AY.111 (B.1.617.2.111), AY.112 (B.1.617.2.112), AY.112.1 (B.1.617.2.112.1), AY.113 (B.1.617.2.113), AY.114 (B.1.617.2.114), AY.116 (B.1.617.2.116), AY.116.1 (B.1.617.2.116.1), AY.117 (B.1.617.2.117), AY.118 (B.1.617.2.118), AY.119 (B.1.617.2.119), AY.119.1 (B.1.617.2.119.1), AY.119.2 (B.1.617.2.119.2), AY.120 (B.1.617.2.120), AY.120.1 (B.1.617.2.120.1), AY.120.2 (B.1.617.2.120.2), AY.120.2.1 (B.1.617.2.120.2.1), AY.121 (B.1.617.2.121), AY.121.1 (B.1.617.2.121.1), AY.122 (B.1.617.2.122), AY.122.1 (B.1.617.2.122.1), AY.122.2 (B.1.617.2.122.2), AY.122.3 (B.1.617.2.122.3), AY.123 (B.1.617.2.123), AY.123.1 (B.1.617.2.123.1), AY.124 (B.1.617.2.124), AY.124.1 (B.1.617.2.124.1), AY.125 (B.1.617.2.125), AY.126 (B.1.617.2.126), AY.127 (B.1.617.2.127), AY.127.1 (B.1.617.2.127.1), AY.128 (B.1.617.2.128), AY.129 (B.1.617.2.129), AY.13 (B.1.617.2.13), AY.130 (B.1.617.2.130), AY.131 (B.1.617.2.131), AY.132 (B.1.617.2.132), AY.133 (B.1.617.2.133), AY.14 (B.1.617.2.14), AY.15 (B.1.617.2.15), AY.16 (B.1.617.2.16), AY.16.1 (B.1.617.2.16.1), AY.17 (B.1.617.2.17), AY.18 (B.1.617.2.18), AY.19 (B.1.617.2.19), AY.2 (B.1.617.2.2), AY.20 (B.1.617.2.20), AY.20.1 (B.1.617.2.20.1), AY.21 (B.1.617.2.21), AY.22 (B.1.617.2.22), AY.23 (B.1.617.2.23), AY.23.1 (B.1.617.2.23.1), AY.23.2 (B.1.617.2.23.2), AY.24 (B.1.617.2.24), AY.25 (B.1.617.2.25), AY.25.1 (B.1.617.2.25.1), AY.25.1.1 (B.1.617.2.25.1.1), AY.26 (B.1.617.2.26), AY.26.1 (B.1.617.2.26.1), AY.27 (B.1.617.2.27), AY.28 (B.1.617.2.28), AY.29 (B.1.617.2.29), AY.29.1 (B.1.617.2.29.1), AY.3 (B.1.617.2.3), AY.3.1 (B.1.617.2.3.1), AY.3.2 (B.1.617.2.3.2), AY.3.3 (B.1.617.2.3.3), AY.30 (B.1.617.2.30), AY.31 (B.1.617.2.31), AY.32 (B.1.617.2.32), AY.33 (B.1.617.2.33), AY.33.1 (B.1.617.2.33.1), AY.34 (B.1.617.2.34), AY.34.1 (B.1.617.2.34.1), AY.34.1.1 (B.1.617.2.34.1.1), AY.34.2 (B.1.617.2.34.2), AY.35 (B.1.617.2.35), AY.36 (B.1.617.2.36), AY.37 (B.1.617.2.37), AY.38 (B.1.617.2.38), AY.39 (B.1.617.2.39), AY.39.1 (B.1.617.2.39.1), AY.39.1.1 (B.1.617.2.39.1.1), AY.39.1.2 (B.1.617.2.39.1.2), AY.39.1.3 (B.1.617.2.39.1.3), AY.39.2 (B.1.617.2.39.2), AY.4 (B.1.617.2.4), AY.4.1 (B.1.617.2.4.1), AY.4.10 (B.1.617.2.4.10), AY.4.2 (B.1.617.2.4.2), AY.4.2.1 (B.1.617.2.4.2.1), AY.4.2.2 (B.1.617.2.4.2.2), AY.4.2.3 (B.1.617.2.4.2.3), AY.4.3 (B.1.617.2.4.3), AY.4.4 (B.1.617.2.4.4), AY.4.5 (B.1.617.2.4.5), AY.4.6 (B.1.617.2.4.6), AY.4.7 (B.1.617.2.4.7), AY.4.8 (B.1.617.2.4.8), AY.4.9 (B.1.617.2.4.9), AY.40 (B.1.617.2.40), AY.41 (B.1.617.2.41), AY.42 (B.1.617.2.42), AY.42.1 (B.1.617.2.42.1), AY.43 (B.1.617.2.43), AY.43.1 (B.1.617.2.43.1), AY.43.2 (B.1.617.2.43.2), AY.43.3 (B.1.617.2.43.3), AY.43.4 (B.1.617.2.43.4), AY.43.5 (B.1.617.2.43.5), AY.43.6 (B.1.617.2.43.6), AY.43.7 (B.1.617.2.43.7), AY.44 (B.1.617.2.44), AY.45 (B.1.617.2.45), AY.46 (B.1.617.2.46), AY.46.1 (B.1.617.2.46.1), AY.46.2 (B.1.617.2.46.2), AY.46.3 (B.1.617.2.46.3), AY.46.4 (B.1.617.2.46.4), AY.46.5 (B.1.617.2.46.5), AY.46.6 (B.1.617.2.46.6), AY.46.6.1 (B.1.617.2.46.6.1), AY.47 (B.1.617.2.47), AY.48 (B.1.617.2.48), AY.49 (B.1.617.2.49), AY.5 (B.1.617.2.5), AY.5.1 (B.1.617.2.5.1), AY.5.2 (B.1.617.2.5.2), AY.5.3 (B.1.617.2.5.3), AY.5.4 (B.1.617.2.5.4), AY.5.5 (B.1.617.2.5.5), AY.50 (B.1.617.2.50), AY.51 (B.1.617.2.51), AY.52 (B.1.617.2.52), AY.53 (B.1.617.2.53), AY.54 (B.1.617.2.54), AY.55 (B.1.617.2.55), AY.56 (B.1.617.2.56), AY.57 (B.1.617.2.57), AY.58 (B.1.617.2.58), AY.59 (B.1.617.2.59), AY.6 (B.1.617.2.6), AY.60 (B.1.617.2.60), AY.61 (B.1.617.2.61), AY.62 (B.1.617.2.62), AY.63 (B.1.617.2.63), AY.64 (B.1.617.2.64), AY.65 (B.1.617.2.65), AY.66 (B.1.617.2.66), AY.67 (B.1.617.2.67), AY.68 (B.1.617.2.68), AY.69 (B.1.617.2.69), AY.7 (B.1.617.2.7), AY.7.1 (B.1.617.2.7.1), AY.7.2 (B.1.617.2.7.2), AY.70 (B.1.617.2.70), AY.71 (B.1.617.2.71), AY.72 (B.1.617.2.72), AY.73 (B.1.617.2.73), AY.74 (B.1.617.2.74), AY.75 (B.1.617.2.75), AY.75.2 (B.1.617.2.75.2), AY.75.3 (B.1.617.2.75.3), AY.76 (B.1.617.2.76), AY.77 (B.1.617.2.77), AY.78 (B.1.617.2.78), AY.79 (B.1.617.2.79), AY.8 (B.1.617.2.8), AY.80 (B.1.617.2.80), AY.81 (B.1.617.2.81), AY.82 (B.1.617.2.82), AY.83 (B.1.617.2.83), AY.84 (B.1.617.2.84), AY.85 (B.1.617.2.85), AY.86 (B.1.617.2.86), AY.87 (B.1.617.2.87), AY.88 (B.1.617.2.88), AY.9 (B.1.617.2.9), AY.9.2 (B.1.617.2.9.2), AY.9.2.1 (B.1.617.2.9.2.1), AY.9.2.2 (B.1.617.2.9.2.2), AY.90 (B.1.617.2.90), AY.91 (B.1.617.2.91), AY.91.1 (B.1.617.2.91.1), AY.92 (B.1.617.2.92), AY.93 (B.1.617.2.93), AY.94 (B.1.617.2.94), AY.95 (B.1.617.2.95), AY.96 (B.1.617.2.96), AY.98 (B.1.617.2.98), AY.98.1 (B.1.617.2.98.1), AY.99 (B.1.617.2.99), AY.99.1 (B.1.617.2.99.1), AY.99.2 (B.1.617.2.99.2), B.1, B.1.1, B.1.617, B.1.617.1, B.1.617.2, XC (B.1.617.2.29)
47	N:D63G	1220.56	323502	0.0201646	0.0201322	0.020197	1.02037	1.02034	1.0204	AY.1 (B.1.617.2.1), AY.10 (B.1.617.2.10), AY.100 (B.1.617.2.100), AY.101 (B.1.617.2.101), AY.102 (B.1.617.2.102), AY.102.1 (B.1.617.2.102.1), AY.102.2 (B.1.617.2.102.2), AY.103 (B.1.617.2.103), AY.104 (B.1.617.2.104), AY.105 (B.1.617.2.105), AY.106 (B.1.617.2.106), AY.107 (B.1.617.2.107), AY.108 (B.1.617.2.108), AY.109 (B.1.617.2.109), AY.11 (B.1.617.2.11), AY.110 (B.1.617.2.110), AY.111 (B.1.617.2.111), AY.112 (B.1.617.2.112), AY.112.1 (B.1.617.2.112.1), AY.113 (B.1.617.2.113), AY.114 (B.1.617.2.114), AY.116 (B.1.617.2.116), AY.116.1 (B.1.617.2.116.1), AY.117 (B.1.617.2.117), AY.118 (B.1.617.2.118), AY.119 (B.1.617.2.119), AY.119.1 (B.1.617.2.119.1), AY.119.2 (B.1.617.2.119.2), AY.120 (B.1.617.2.120), AY.120.1 (B.1.617.2.120.1), AY.120.2 (B.1.617.2.120.2), AY.120.2.1 (B.1.617.2.120.2.1), AY.121 (B.1.617.2.121), AY.121.1 (B.1.617.2.121.1), AY.122 (B.1.617.2.122), AY.122.1 (B.1.617.2.122.1), AY.122.3 (B.1.617.2.122.3), AY.123 (B.1.617.2.123), AY.123.1 (B.1.617.2.123.1), AY.124 (B.1.617.2.124), AY.124.1 (B.1.617.2.124.1), AY.125 (B.1.617.2.125), AY.126 (B.1.617.2.126), AY.127 (B.1.617.2.127), AY.127.1 (B.1.617.2.127.1), AY.128 (B.1.617.2.128), AY.129 (B.1.617.2.129), AY.13 (B.1.617.2.13), AY.130 (B.1.617.2.130), AY.131 (B.1.617.2.131), AY.132 (B.1.617.2.132), AY.133 (B.1.617.2.133), AY.14 (B.1.617.2.14), AY.15 (B.1.617.2.15), AY.16 (B.1.617.2.16), AY.16.1 (B.1.617.2.16.1), AY.17 (B.1.617.2.17), AY.18 (B.1.617.2.18), AY.19 (B.1.617.2.19), AY.2 (B.1.617.2.2), AY.20 (B.1.617.2.20), AY.20.1 (B.1.617.2.20.1), AY.21 (B.1.617.2.21), AY.22 (B.1.617.2.22), AY.23 (B.1.617.2.23), AY.23.1 (B.1.617.2.23.1), AY.23.2 (B.1.617.2.23.2), AY.24 (B.1.617.2.24), AY.25 (B.1.617.2.25), AY.25.1 (B.1.617.2.25.1), AY.25.1.1 (B.1.617.2.25.1.1), AY.26 (B.1.617.2.26), AY.26.1 (B.1.617.2.26.1), AY.27 (B.1.617.2.27), AY.28 (B.1.617.2.28), AY.29 (B.1.617.2.29), AY.29.1 (B.1.617.2.29.1), AY.3 (B.1.617.2.3), AY.3.1 (B.1.617.2.3.1), AY.3.2 (B.1.617.2.3.2), AY.3.3 (B.1.617.2.3.3), AY.30 (B.1.617.2.30), AY.31 (B.1.617.2.31), AY.32 (B.1.617.2.32), AY.33 (B.1.617.2.33), AY.33.1 (B.1.617.2.33.1), AY.34 (B.1.617.2.34), AY.34.1 (B.1.617.2.34.1), AY.34.1.1 (B.1.617.2.34.1.1), AY.34.2 (B.1.617.2.34.2), AY.35 (B.1.617.2.35), AY.36 (B.1.617.2.36), AY.37 (B.1.617.2.37), AY.38 (B.1.617.2.38), AY.39 (B.1.617.2.39), AY.39.1 (B.1.617.2.39.1), AY.39.1.1 (B.1.617.2.39.1.1), AY.39.1.2 (B.1.617.2.39.1.2), AY.39.1.3 (B.1.617.2.39.1.3), AY.39.2 (B.1.617.2.39.2), AY.4 (B.1.617.2.4), AY.4.1 (B.1.617.2.4.1), AY.4.10 (B.1.617.2.4.10), AY.4.2 (B.1.617.2.4.2), AY.4.2.1 (B.1.617.2.4.2.1), AY.4.2.2 (B.1.617.2.4.2.2), AY.4.2.3 (B.1.617.2.4.2.3), AY.4.3 (B.1.617.2.4.3), AY.4.4 (B.1.617.2.4.4), AY.4.5 (B.1.617.2.4.5), AY.4.6 (B.1.617.2.4.6), AY.4.7 (B.1.617.2.4.7), AY.4.8 (B.1.617.2.4.8), AY.4.9 (B.1.617.2.4.9), AY.40 (B.1.617.2.40), AY.41 (B.1.617.2.41), AY.42 (B.1.617.2.42), AY.42.1 (B.1.617.2.42.1), AY.43 (B.1.617.2.43), AY.43.1 (B.1.617.2.43.1), AY.43.2 (B.1.617.2.43.2), AY.43.3 (B.1.617.2.43.3), AY.43.4 (B.1.617.2.43.4), AY.43.5 (B.1.617.2.43.5), AY.43.6 (B.1.617.2.43.6), AY.43.7 (B.1.617.2.43.7), AY.44 (B.1.617.2.44), AY.45 (B.1.617.2.45), AY.46 (B.1.617.2.46), AY.46.1 (B.1.617.2.46.1), AY.46.2 (B.1.617.2.46.2), AY.46.3 (B.1.617.2.46.3), AY.46.4 (B.1.617.2.46.4), AY.46.5 (B.1.617.2.46.5), AY.46.6 (B.1.617.2.46.6), AY.46.6.1 (B.1.617.2.46.6.1), AY.47 (B.1.617.2.47), AY.48 (B.1.617.2.48), AY.49 (B.1.617.2.49), AY.5 (B.1.617.2.5), AY.5.1 (B.1.617.2.5.1), AY.5.2 (B.1.617.2.5.2), AY.5.3 (B.1.617.2.5.3), AY.5.4 (B.1.617.2.5.4), AY.5.5 (B.1.617.2.5.5), AY.50 (B.1.617.2.50), AY.51 (B.1.617.2.51), AY.52 (B.1.617.2.52), AY.53 (B.1.617.2.53), AY.54 (B.1.617.2.54), AY.55 (B.1.617.2.55), AY.56 (B.1.617.2.56), AY.57 (B.1.617.2.57), AY.58 (B.1.617.2.58), AY.59 (B.1.617.2.59), AY.6 (B.1.617.2.6), AY.60 (B.1.617.2.60), AY.61 (B.1.617.2.61), AY.62 (B.1.617.2.62), AY.63 (B.1.617.2.63), AY.64 (B.1.617.2.64), AY.65 (B.1.617.2.65), AY.66 (B.1.617.2.66), AY.67 (B.1.617.2.67), AY.68 (B.1.617.2.68), AY.69 (B.1.617.2.69), AY.7 (B.1.617.2.7), AY.7.1 (B.1.617.2.7.1), AY.7.2 (B.1.617.2.7.2), AY.70 (B.1.617.2.70), AY.71 (B.1.617.2.71), AY.72 (B.1.617.2.72), AY.73 (B.1.617.2.73), AY.74 (B.1.617.2.74), AY.75 (B.1.617.2.75), AY.75.2 (B.1.617.2.75.2), AY.75.3 (B.1.617.2.75.3), AY.76 (B.1.617.2.76), AY.77 (B.1.617.2.77), AY.78 (B.1.617.2.78), AY.79 (B.1.617.2.79), AY.8 (B.1.617.2.8), AY.80 (B.1.617.2.80), AY.81 (B.1.617.2.81), AY.82 (B.1.617.2.82), AY.83 (B.1.617.2.83), AY.84 (B.1.617.2.84), AY.85 (B.1.617.2.85), AY.86 (B.1.617.2.86), AY.87 (B.1.617.2.87), AY.88 (B.1.617.2.88), AY.9 (B.1.617.2.9), AY.9.2 (B.1.617.2.9.2), AY.9.2.1 (B.1.617.2.9.2.1), AY.9.2.2 (B.1.617.2.9.2.2), AY.90 (B.1.617.2.90), AY.91 (B.1.617.2.91), AY.91.1 (B.1.617.2.91.1), AY.92 (B.1.617.2.92), AY.93 (B.1.617.2.93), AY.94 (B.1.617.2.94), AY.95 (B.1.617.2.95), AY.98 (B.1.617.2.98), AY.98.1 (B.1.617.2.98.1), AY.99 (B.1.617.2.99), AY.99.1 (B.1.617.2.99.1), AY.99.2 (B.1.617.2.99.2), B.1, B.1.617.2
48	N:G215C	1138.02	281228	0.0159602	0.0159327	0.0159877	1.01609	1.01606	1.01612	AY.1 (B.1.617.2.1), AY.100 (B.1.617.2.100), AY.101 (B.1.617.2.101), AY.102 (B.1.617.2.102), AY.102.1 (B.1.617.2.102.1), AY.102.2 (B.1.617.2.102.2), AY.103 (B.1.617.2.103), AY.104 (B.1.617.2.104), AY.105 (B.1.617.2.105), AY.106 (B.1.617.2.106), AY.107 (B.1.617.2.107), AY.108 (B.1.617.2.108), AY.109 (B.1.617.2.109), AY.110 (B.1.617.2.110), AY.111 (B.1.617.2.111), AY.112 (B.1.617.2.112), AY.112.1 (B.1.617.2.112.1), AY.113 (B.1.617.2.113), AY.114 (B.1.617.2.114), AY.116 (B.1.617.2.116), AY.116.1 (B.1.617.2.116.1), AY.117 (B.1.617.2.117), AY.118 (B.1.617.2.118), AY.119 (B.1.617.2.119), AY.119.1 (B.1.617.2.119.1), AY.119.2 (B.1.617.2.119.2), AY.120 (B.1.617.2.120), AY.120.1 (B.1.617.2.120.1), AY.120.2 (B.1.617.2.120.2), AY.120.2.1 (B.1.617.2.120.2.1), AY.121 (B.1.617.2.121), AY.121.1 (B.1.617.2.121.1), AY.122 (B.1.617.2.122), AY.122.1 (B.1.617.2.122.1), AY.122.2 (B.1.617.2.122.2), AY.122.3 (B.1.617.2.122.3), AY.123 (B.1.617.2.123), AY.123.1 (B.1.617.2.123.1), AY.124 (B.1.617.2.124), AY.124.1 (B.1.617.2.124.1), AY.125 (B.1.617.2.125), AY.126 (B.1.617.2.126), AY.127 (B.1.617.2.127), AY.127.1 (B.1.617.2.127.1), AY.128 (B.1.617.2.128), AY.129 (B.1.617.2.129), AY.130 (B.1.617.2.130), AY.131 (B.1.617.2.131), AY.132 (B.1.617.2.132), AY.20 (B.1.617.2.20), AY.20.1 (B.1.617.2.20.1), AY.21 (B.1.617.2.21), AY.22 (B.1.617.2.22), AY.23 (B.1.617.2.23), AY.23.1 (B.1.617.2.23.1), AY.23.2 (B.1.617.2.23.2), AY.25 (B.1.617.2.25), AY.25.1 (B.1.617.2.25.1), AY.25.1.1 (B.1.617.2.25.1.1), AY.29 (B.1.617.2.29), AY.29.1 (B.1.617.2.29.1), AY.3 (B.1.617.2.3), AY.3.1 (B.1.617.2.3.1), AY.3.2 (B.1.617.2.3.2), AY.3.3 (B.1.617.2.3.3), AY.32 (B.1.617.2.32), AY.33 (B.1.617.2.33), AY.33.1 (B.1.617.2.33.1), AY.34 (B.1.617.2.34), AY.34.1 (B.1.617.2.34.1), AY.34.1.1 (B.1.617.2.34.1.1), AY.34.2 (B.1.617.2.34.2), AY.36 (B.1.617.2.36), AY.39 (B.1.617.2.39), AY.39.1 (B.1.617.2.39.1), AY.39.1.1 (B.1.617.2.39.1.1), AY.39.1.2 (B.1.617.2.39.1.2), AY.39.1.3 (B.1.617.2.39.1.3), AY.39.2 (B.1.617.2.39.2), AY.4 (B.1.617.2.4), AY.4.1 (B.1.617.2.4.1), AY.4.10 (B.1.617.2.4.10), AY.4.2 (B.1.617.2.4.2), AY.4.2.1 (B.1.617.2.4.2.1), AY.4.2.2 (B.1.617.2.4.2.2), AY.4.2.3 (B.1.617.2.4.2.3), AY.4.3 (B.1.617.2.4.3), AY.4.4 (B.1.617.2.4.4), AY.4.5 (B.1.617.2.4.5), AY.4.6 (B.1.617.2.4.6), AY.4.7 (B.1.617.2.4.7), AY.4.8 (B.1.617.2.4.8), AY.4.9 (B.1.617.2.4.9), AY.41 (B.1.617.2.41), AY.42 (B.1.617.2.42), AY.42.1 (B.1.617.2.42.1), AY.43 (B.1.617.2.43), AY.43.1 (B.1.617.2.43.1), AY.43.2 (B.1.617.2.43.2), AY.43.3 (B.1.617.2.43.3), AY.43.4 (B.1.617.2.43.4), AY.43.5 (B.1.617.2.43.5), AY.43.6 (B.1.617.2.43.6), AY.43.7 (B.1.617.2.43.7), AY.44 (B.1.617.2.44), AY.45 (B.1.617.2.45), AY.46 (B.1.617.2.46), AY.46.1 (B.1.617.2.46.1), AY.46.2 (B.1.617.2.46.2), AY.46.3 (B.1.617.2.46.3), AY.46.4 (B.1.617.2.46.4), AY.46.5 (B.1.617.2.46.5), AY.46.6 (B.1.617.2.46.6), AY.46.6.1 (B.1.617.2.46.6.1), AY.5 (B.1.617.2.5), AY.5.1 (B.1.617.2.5.1), AY.5.2 (B.1.617.2.5.2), AY.5.3 (B.1.617.2.5.3), AY.5.4 (B.1.617.2.5.4), AY.5.5 (B.1.617.2.5.5), AY.6 (B.1.617.2.6), AY.7 (B.1.617.2.7), AY.7.1 (B.1.617.2.7.1), AY.7.2 (B.1.617.2.7.2), AY.76 (B.1.617.2.76), AY.77 (B.1.617.2.77), AY.78 (B.1.617.2.78), AY.79 (B.1.617.2.79), AY.80 (B.1.617.2.80), AY.81 (B.1.617.2.81), AY.82 (B.1.617.2.82), AY.83 (B.1.617.2.83), AY.84 (B.1.617.2.84), AY.85 (B.1.617.2.85), AY.86 (B.1.617.2.86), AY.87 (B.1.617.2.87), AY.88 (B.1.617.2.88), AY.90 (B.1.617.2.90), AY.91 (B.1.617.2.91), AY.91.1 (B.1.617.2.91.1), AY.92 (B.1.617.2.92), AY.93 (B.1.617.2.93), AY.94 (B.1.617.2.94), AY.95 (B.1.617.2.95), AY.96 (B.1.617.2.96), AY.98 (B.1.617.2.98), AY.98.1 (B.1.617.2.98.1), AY.99 (B.1.617.2.99), AY.99.1 (B.1.617.2.99.1), AY.99.2 (B.1.617.2.99.2), B.1.1.525, B.1.617.2
49	ORF1a:V3718A	1123.89	274290	0.0322684	0.0322122	0.0323247	1.03279	1.03274	1.03285	AY.10 (B.1.617.2.10), AY.11 (B.1.617.2.11), AY.13 (B.1.617.2.13), AY.133 (B.1.617.2.133), AY.14 (B.1.617.2.14), AY.15 (B.1.617.2.15), AY.16 (B.1.617.2.16), AY.16.1 (B.1.617.2.16.1), AY.17 (B.1.617.2.17), AY.18 (B.1.617.2.18), AY.19 (B.1.617.2.19), AY.2 (B.1.617.2.2), AY.24 (B.1.617.2.24), AY.26 (B.1.617.2.26), AY.26.1 (B.1.617.2.26.1), AY.27 (B.1.617.2.27), AY.28 (B.1.617.2.28), AY.30 (B.1.617.2.30), AY.31 (B.1.617.2.31), AY.37 (B.1.617.2.37), AY.38 (B.1.617.2.38), AY.40 (B.1.617.2.40), AY.47 (B.1.617.2.47), AY.49 (B.1.617.2.49), AY.50 (B.1.617.2.50), AY.51 (B.1.617.2.51), AY.52 (B.1.617.2.52), AY.53 (B.1.617.2.53), AY.54 (B.1.617.2.54), AY.55 (B.1.617.2.55), AY.56 (B.1.617.2.56), AY.57 (B.1.617.2.57), AY.58 (B.1.617.2.58), AY.59 (B.1.617.2.59), AY.60 (B.1.617.2.60), AY.61 (B.1.617.2.61), AY.62 (B.1.617.2.62), AY.63 (B.1.617.2.63), AY.64 (B.1.617.2.64), AY.65 (B.1.617.2.65), AY.66 (B.1.617.2.66), AY.67 (B.1.617.2.67), AY.68 (B.1.617.2.68), AY.69 (B.1.617.2.69), AY.70 (B.1.617.2.70), AY.71 (B.1.617.2.71), AY.72 (B.1.617.2.72), AY.73 (B.1.617.2.73), AY.74 (B.1.617.2.74), AY.75 (B.1.617.2.75), AY.75.2 (B.1.617.2.75.2), AY.75.3 (B.1.617.2.75.3), AY.8 (B.1.617.2.8), AY.9 (B.1.617.2.9), AY.9.2 (B.1.617.2.9.2), AY.9.2.1 (B.1.617.2.9.2.1), AY.9.2.2 (B.1.617.2.9.2.2), B.1, B.1.617.2, B.1.640.1, N.10 (B.1.1.33.10)
50	ORF9b:T60A	1120.18	272481	0.0189351	0.018902	0.0189683	1.01912	1.01908	1.01915	AY.1 (B.1.617.2.1), AY.10 (B.1.617.2.10), AY.100 (B.1.617.2.100), AY.101 (B.1.617.2.101), AY.102 (B.1.617.2.102), AY.102.1 (B.1.617.2.102.1), AY.102.2 (B.1.617.2.102.2), AY.103 (B.1.617.2.103), AY.104 (B.1.617.2.104), AY.105 (B.1.617.2.105), AY.106 (B.1.617.2.106), AY.107 (B.1.617.2.107), AY.108 (B.1.617.2.108), AY.109 (B.1.617.2.109), AY.11 (B.1.617.2.11), AY.110 (B.1.617.2.110), AY.111 (B.1.617.2.111), AY.112 (B.1.617.2.112), AY.112.1 (B.1.617.2.112.1), AY.113 (B.1.617.2.113), AY.114 (B.1.617.2.114), AY.116 (B.1.617.2.116), AY.116.1 (B.1.617.2.116.1), AY.117 (B.1.617.2.117), AY.118 (B.1.617.2.118), AY.119 (B.1.617.2.119), AY.119.1 (B.1.617.2.119.1), AY.119.2 (B.1.617.2.119.2), AY.120 (B.1.617.2.120), AY.120.1 (B.1.617.2.120.1), AY.120.2 (B.1.617.2.120.2), AY.120.2.1 (B.1.617.2.120.2.1), AY.121 (B.1.617.2.121), AY.121.1 (B.1.617.2.121.1), AY.122 (B.1.617.2.122), AY.122.1 (B.1.617.2.122.1), AY.122.3 (B.1.617.2.122.3), AY.123 (B.1.617.2.123), AY.123.1 (B.1.617.2.123.1), AY.124 (B.1.617.2.124), AY.124.1 (B.1.617.2.124.1), AY.125 (B.1.617.2.125), AY.126 (B.1.617.2.126), AY.127 (B.1.617.2.127), AY.127.1 (B.1.617.2.127.1), AY.128 (B.1.617.2.128), AY.129 (B.1.617.2.129), AY.13 (B.1.617.2.13), AY.130 (B.1.617.2.130), AY.131 (B.1.617.2.131), AY.132 (B.1.617.2.132), AY.133 (B.1.617.2.133), AY.14 (B.1.617.2.14), AY.15 (B.1.617.2.15), AY.16 (B.1.617.2.16), AY.16.1 (B.1.617.2.16.1), AY.17 (B.1.617.2.17), AY.18 (B.1.617.2.18), AY.19 (B.1.617.2.19), AY.2 (B.1.617.2.2), AY.20 (B.1.617.2.20), AY.20.1 (B.1.617.2.20.1), AY.21 (B.1.617.2.21), AY.22 (B.1.617.2.22), AY.23 (B.1.617.2.23), AY.23.1 (B.1.617.2.23.1), AY.23.2 (B.1.617.2.23.2), AY.24 (B.1.617.2.24), AY.25 (B.1.617.2.25), AY.25.1 (B.1.617.2.25.1), AY.25.1.1 (B.1.617.2.25.1.1), AY.26 (B.1.617.2.26), AY.26.1 (B.1.617.2.26.1), AY.27 (B.1.617.2.27), AY.28 (B.1.617.2.28), AY.29 (B.1.617.2.29), AY.29.1 (B.1.617.2.29.1), AY.3 (B.1.617.2.3), AY.3.1 (B.1.617.2.3.1), AY.3.2 (B.1.617.2.3.2), AY.3.3 (B.1.617.2.3.3), AY.30 (B.1.617.2.30), AY.31 (B.1.617.2.31), AY.32 (B.1.617.2.32), AY.33 (B.1.617.2.33), AY.33.1 (B.1.617.2.33.1), AY.34 (B.1.617.2.34), AY.34.1 (B.1.617.2.34.1), AY.34.1.1 (B.1.617.2.34.1.1), AY.34.2 (B.1.617.2.34.2), AY.35 (B.1.617.2.35), AY.36 (B.1.617.2.36), AY.37 (B.1.617.2.37), AY.38 (B.1.617.2.38), AY.39 (B.1.617.2.39), AY.39.1 (B.1.617.2.39.1), AY.39.1.1 (B.1.617.2.39.1.1), AY.39.1.2 (B.1.617.2.39.1.2), AY.39.1.3 (B.1.617.2.39.1.3), AY.39.2 (B.1.617.2.39.2), AY.4 (B.1.617.2.4), AY.4.1 (B.1.617.2.4.1), AY.4.10 (B.1.617.2.4.10), AY.4.2 (B.1.617.2.4.2), AY.4.2.1 (B.1.617.2.4.2.1), AY.4.2.2 (B.1.617.2.4.2.2), AY.4.2.3 (B.1.617.2.4.2.3), AY.4.3 (B.1.617.2.4.3), AY.4.4 (B.1.617.2.4.4), AY.4.5 (B.1.617.2.4.5), AY.4.6 (B.1.617.2.4.6), AY.4.7 (B.1.617.2.4.7), AY.4.8 (B.1.617.2.4.8), AY.4.9 (B.1.617.2.4.9), AY.40 (B.1.617.2.40), AY.41 (B.1.617.2.41), AY.42 (B.1.617.2.42), AY.42.1 (B.1.617.2.42.1), AY.43 (B.1.617.2.43), AY.43.1 (B.1.617.2.43.1), AY.43.2 (B.1.617.2.43.2), AY.43.3 (B.1.617.2.43.3), AY.43.4 (B.1.617.2.43.4), AY.43.5 (B.1.617.2.43.5), AY.43.6 (B.1.617.2.43.6), AY.43.7 (B.1.617.2.43.7), AY.44 (B.1.617.2.44), AY.45 (B.1.617.2.45), AY.46 (B.1.617.2.46), AY.46.1 (B.1.617.2.46.1), AY.46.2 (B.1.617.2.46.2), AY.46.3 (B.1.617.2.46.3), AY.46.4 (B.1.617.2.46.4), AY.46.5 (B.1.617.2.46.5), AY.46.6 (B.1.617.2.46.6), AY.46.6.1 (B.1.617.2.46.6.1), AY.47 (B.1.617.2.47), AY.48 (B.1.617.2.48), AY.49 (B.1.617.2.49), AY.5 (B.1.617.2.5), AY.5.1 (B.1.617.2.5.1), AY.5.2 (B.1.617.2.5.2), AY.5.3 (B.1.617.2.5.3), AY.5.4 (B.1.617.2.5.4), AY.5.5 (B.1.617.2.5.5), AY.50 (B.1.617.2.50), AY.51 (B.1.617.2.51), AY.52 (B.1.617.2.52), AY.53 (B.1.617.2.53), AY.54 (B.1.617.2.54), AY.55 (B.1.617.2.55), AY.56 (B.1.617.2.56), AY.57 (B.1.617.2.57), AY.58 (B.1.617.2.58), AY.59 (B.1.617.2.59), AY.6 (B.1.617.2.6), AY.60 (B.1.617.2.60), AY.61 (B.1.617.2.61), AY.62 (B.1.617.2.62), AY.63 (B.1.617.2.63), AY.64 (B.1.617.2.64), AY.65 (B.1.617.2.65), AY.66 (B.1.617.2.66), AY.67 (B.1.617.2.67), AY.68 (B.1.617.2.68), AY.69 (B.1.617.2.69), AY.7 (B.1.617.2.7), AY.7.1 (B.1.617.2.7.1), AY.7.2 (B.1.617.2.7.2), AY.70 (B.1.617.2.70), AY.71 (B.1.617.2.71), AY.72 (B.1.617.2.72), AY.73 (B.1.617.2.73), AY.74 (B.1.617.2.74), AY.75 (B.1.617.2.75), AY.75.2 (B.1.617.2.75.2), AY.75.3 (B.1.617.2.75.3), AY.76 (B.1.617.2.76), AY.77 (B.1.617.2.77), AY.78 (B.1.617.2.78), AY.79 (B.1.617.2.79), AY.8 (B.1.617.2.8), AY.80 (B.1.617.2.80), AY.81 (B.1.617.2.81), AY.82 (B.1.617.2.82), AY.83 (B.1.617.2.83), AY.84 (B.1.617.2.84), AY.85 (B.1.617.2.85), AY.86 (B.1.617.2.86), AY.87 (B.1.617.2.87), AY.88 (B.1.617.2.88), AY.9 (B.1.617.2.9), AY.9.2 (B.1.617.2.9.2), AY.9.2.1 (B.1.617.2.9.2.1), AY.9.2.2 (B.1.617.2.9.2.2), AY.90 (B.1.617.2.90), AY.91 (B.1.617.2.91), AY.91.1 (B.1.617.2.91.1), AY.92 (B.1.617.2.92), AY.93 (B.1.617.2.93), AY.94 (B.1.617.2.94), AY.95 (B.1.617.2.95), AY.98 (B.1.617.2.98), AY.98.1 (B.1.617.2.98.1), AY.99 (B.1.617.2.99), AY.99.1 (B.1.617.2.99.1), AY.99.2 (B.1.617.2.99.2), B.1, B.1.617.2
51	ORF7a:V82A	1096.31	260991	0.0175997	0.0175682	0.0176312	1.01776	1.01772	1.01779	AY.1 (B.1.617.2.1), AY.10 (B.1.617.2.10), AY.100 (B.1.617.2.100), AY.101 (B.1.617.2.101), AY.102 (B.1.617.2.102), AY.102.1 (B.1.617.2.102.1), AY.102.2 (B.1.617.2.102.2), AY.103 (B.1.617.2.103), AY.104 (B.1.617.2.104), AY.105 (B.1.617.2.105), AY.106 (B.1.617.2.106), AY.107 (B.1.617.2.107), AY.108 (B.1.617.2.108), AY.109 (B.1.617.2.109), AY.11 (B.1.617.2.11), AY.110 (B.1.617.2.110), AY.111 (B.1.617.2.111), AY.112 (B.1.617.2.112), AY.112.1 (B.1.617.2.112.1), AY.113 (B.1.617.2.113), AY.114 (B.1.617.2.114), AY.116 (B.1.617.2.116), AY.116.1 (B.1.617.2.116.1), AY.117 (B.1.617.2.117), AY.118 (B.1.617.2.118), AY.119 (B.1.617.2.119), AY.119.1 (B.1.617.2.119.1), AY.119.2 (B.1.617.2.119.2), AY.120 (B.1.617.2.120), AY.120.1 (B.1.617.2.120.1), AY.120.2 (B.1.617.2.120.2), AY.120.2.1 (B.1.617.2.120.2.1), AY.121 (B.1.617.2.121), AY.122 (B.1.617.2.122), AY.122.1 (B.1.617.2.122.1), AY.122.2 (B.1.617.2.122.2), AY.122.3 (B.1.617.2.122.3), AY.123 (B.1.617.2.123), AY.123.1 (B.1.617.2.123.1), AY.124 (B.1.617.2.124), AY.124.1 (B.1.617.2.124.1), AY.125 (B.1.617.2.125), AY.126 (B.1.617.2.126), AY.127 (B.1.617.2.127), AY.127.1 (B.1.617.2.127.1), AY.128 (B.1.617.2.128), AY.129 (B.1.617.2.129), AY.13 (B.1.617.2.13), AY.130 (B.1.617.2.130), AY.131 (B.1.617.2.131), AY.132 (B.1.617.2.132), AY.133 (B.1.617.2.133), AY.14 (B.1.617.2.14), AY.15 (B.1.617.2.15), AY.16 (B.1.617.2.16), AY.16.1 (B.1.617.2.16.1), AY.17 (B.1.617.2.17), AY.18 (B.1.617.2.18), AY.19 (B.1.617.2.19), AY.2 (B.1.617.2.2), AY.20 (B.1.617.2.20), AY.20.1 (B.1.617.2.20.1), AY.21 (B.1.617.2.21), AY.22 (B.1.617.2.22), AY.23 (B.1.617.2.23), AY.23.1 (B.1.617.2.23.1), AY.23.2 (B.1.617.2.23.2), AY.24 (B.1.617.2.24), AY.25 (B.1.617.2.25), AY.25.1 (B.1.617.2.25.1), AY.25.1.1 (B.1.617.2.25.1.1), AY.26 (B.1.617.2.26), AY.26.1 (B.1.617.2.26.1), AY.27 (B.1.617.2.27), AY.28 (B.1.617.2.28), AY.29 (B.1.617.2.29), AY.29.1 (B.1.617.2.29.1), AY.3 (B.1.617.2.3), AY.3.1 (B.1.617.2.3.1), AY.3.2 (B.1.617.2.3.2), AY.3.3 (B.1.617.2.3.3), AY.30 (B.1.617.2.30), AY.31 (B.1.617.2.31), AY.32 (B.1.617.2.32), AY.33 (B.1.617.2.33), AY.33.1 (B.1.617.2.33.1), AY.34 (B.1.617.2.34), AY.34.1 (B.1.617.2.34.1), AY.34.1.1 (B.1.617.2.34.1.1), AY.34.2 (B.1.617.2.34.2), AY.35 (B.1.617.2.35), AY.36 (B.1.617.2.36), AY.37 (B.1.617.2.37), AY.38 (B.1.617.2.38), AY.39 (B.1.617.2.39), AY.39.1 (B.1.617.2.39.1), AY.39.1.1 (B.1.617.2.39.1.1), AY.39.1.2 (B.1.617.2.39.1.2), AY.39.1.3 (B.1.617.2.39.1.3), AY.39.2 (B.1.617.2.39.2), AY.4 (B.1.617.2.4), AY.4.1 (B.1.617.2.4.1), AY.4.10 (B.1.617.2.4.10), AY.4.2 (B.1.617.2.4.2), AY.4.2.1 (B.1.617.2.4.2.1), AY.4.2.2 (B.1.617.2.4.2.2), AY.4.2.3 (B.1.617.2.4.2.3), AY.4.3 (B.1.617.2.4.3), AY.4.4 (B.1.617.2.4.4), AY.4.5 (B.1.617.2.4.5), AY.4.6 (B.1.617.2.4.6), AY.4.7 (B.1.617.2.4.7), AY.4.8 (B.1.617.2.4.8), AY.4.9 (B.1.617.2.4.9), AY.40 (B.1.617.2.40), AY.41 (B.1.617.2.41), AY.42 (B.1.617.2.42), AY.42.1 (B.1.617.2.42.1), AY.43 (B.1.617.2.43), AY.43.1 (B.1.617.2.43.1), AY.43.2 (B.1.617.2.43.2), AY.43.3 (B.1.617.2.43.3), AY.43.4 (B.1.617.2.43.4), AY.43.5 (B.1.617.2.43.5), AY.43.6 (B.1.617.2.43.6), AY.43.7 (B.1.617.2.43.7), AY.44 (B.1.617.2.44), AY.45 (B.1.617.2.45), AY.46 (B.1.617.2.46), AY.46.1 (B.1.617.2.46.1), AY.46.2 (B.1.617.2.46.2), AY.46.3 (B.1.617.2.46.3), AY.46.4 (B.1.617.2.46.4), AY.46.5 (B.1.617.2.46.5), AY.46.6 (B.1.617.2.46.6), AY.46.6.1 (B.1.617.2.46.6.1), AY.47 (B.1.617.2.47), AY.48 (B.1.617.2.48), AY.49 (B.1.617.2.49), AY.5 (B.1.617.2.5), AY.5.1 (B.1.617.2.5.1), AY.5.2 (B.1.617.2.5.2), AY.5.3 (B.1.617.2.5.3), AY.5.4 (B.1.617.2.5.4), AY.5.5 (B.1.617.2.5.5), AY.50 (B.1.617.2.50), AY.51 (B.1.617.2.51), AY.52 (B.1.617.2.52), AY.53 (B.1.617.2.53), AY.54 (B.1.617.2.54), AY.55 (B.1.617.2.55), AY.56 (B.1.617.2.56), AY.57 (B.1.617.2.57), AY.58 (B.1.617.2.58), AY.59 (B.1.617.2.59), AY.6 (B.1.617.2.6), AY.60 (B.1.617.2.60), AY.61 (B.1.617.2.61), AY.62 (B.1.617.2.62), AY.63 (B.1.617.2.63), AY.64 (B.1.617.2.64), AY.65 (B.1.617.2.65), AY.66 (B.1.617.2.66), AY.67 (B.1.617.2.67), AY.68 (B.1.617.2.68), AY.69 (B.1.617.2.69), AY.7 (B.1.617.2.7), AY.7.1 (B.1.617.2.7.1), AY.7.2 (B.1.617.2.7.2), AY.70 (B.1.617.2.70), AY.71 (B.1.617.2.71), AY.72 (B.1.617.2.72), AY.73 (B.1.617.2.73), AY.74 (B.1.617.2.74), AY.75 (B.1.617.2.75), AY.75.2 (B.1.617.2.75.2), AY.75.3 (B.1.617.2.75.3), AY.76 (B.1.617.2.76), AY.77 (B.1.617.2.77), AY.78 (B.1.617.2.78), AY.79 (B.1.617.2.79), AY.8 (B.1.617.2.8), AY.80 (B.1.617.2.80), AY.81 (B.1.617.2.81), AY.82 (B.1.617.2.82), AY.83 (B.1.617.2.83), AY.84 (B.1.617.2.84), AY.85 (B.1.617.2.85), AY.86 (B.1.617.2.86), AY.87 (B.1.617.2.87), AY.88 (B.1.617.2.88), AY.9 (B.1.617.2.9), AY.9.2 (B.1.617.2.9.2), AY.9.2.1 (B.1.617.2.9.2.1), AY.9.2.2 (B.1.617.2.9.2.2), AY.90 (B.1.617.2.90), AY.91 (B.1.617.2.91), AY.91.1 (B.1.617.2.91.1), AY.92 (B.1.617.2.92), AY.93 (B.1.617.2.93), AY.94 (B.1.617.2.94), AY.95 (B.1.617.2.95), AY.96 (B.1.617.2.96), AY.98 (B.1.617.2.98), AY.98.1 (B.1.617.2.98.1), AY.99 (B.1.617.2.99), AY.99.1 (B.1.617.2.99.1), AY.99.2 (B.1.617.2.99.2), B.1, B.1.617, B.1.617.1, B.1.617.2, B.1.617.3
52	S:T19R	1066.72	247092	0.0164991	0.0164687	0.0165294	1.01664	1.01661	1.01667	AY.1 (B.1.617.2.1), AY.10 (B.1.617.2.10), AY.100 (B.1.617.2.100), AY.101 (B.1.617.2.101), AY.102 (B.1.617.2.102), AY.102.1 (B.1.617.2.102.1), AY.102.2 (B.1.617.2.102.2), AY.103 (B.1.617.2.103), AY.104 (B.1.617.2.104), AY.105 (B.1.617.2.105), AY.106 (B.1.617.2.106), AY.107 (B.1.617.2.107), AY.108 (B.1.617.2.108), AY.109 (B.1.617.2.109), AY.11 (B.1.617.2.11), AY.110 (B.1.617.2.110), AY.111 (B.1.617.2.111), AY.112 (B.1.617.2.112), AY.112.1 (B.1.617.2.112.1), AY.113 (B.1.617.2.113), AY.114 (B.1.617.2.114), AY.116 (B.1.617.2.116), AY.116.1 (B.1.617.2.116.1), AY.117 (B.1.617.2.117), AY.118 (B.1.617.2.118), AY.119 (B.1.617.2.119), AY.119.1 (B.1.617.2.119.1), AY.119.2 (B.1.617.2.119.2), AY.120 (B.1.617.2.120), AY.120.1 (B.1.617.2.120.1), AY.120.2 (B.1.617.2.120.2), AY.120.2.1 (B.1.617.2.120.2.1), AY.121 (B.1.617.2.121), AY.121.1 (B.1.617.2.121.1), AY.122 (B.1.617.2.122), AY.122.1 (B.1.617.2.122.1), AY.122.2 (B.1.617.2.122.2), AY.122.3 (B.1.617.2.122.3), AY.123 (B.1.617.2.123), AY.123.1 (B.1.617.2.123.1), AY.124 (B.1.617.2.124), AY.124.1 (B.1.617.2.124.1), AY.125 (B.1.617.2.125), AY.126 (B.1.617.2.126), AY.127 (B.1.617.2.127), AY.127.1 (B.1.617.2.127.1), AY.128 (B.1.617.2.128), AY.129 (B.1.617.2.129), AY.13 (B.1.617.2.13), AY.130 (B.1.617.2.130), AY.131 (B.1.617.2.131), AY.132 (B.1.617.2.132), AY.133 (B.1.617.2.133), AY.14 (B.1.617.2.14), AY.15 (B.1.617.2.15), AY.16 (B.1.617.2.16), AY.16.1 (B.1.617.2.16.1), AY.17 (B.1.617.2.17), AY.18 (B.1.617.2.18), AY.19 (B.1.617.2.19), AY.2 (B.1.617.2.2), AY.20 (B.1.617.2.20), AY.20.1 (B.1.617.2.20.1), AY.21 (B.1.617.2.21), AY.22 (B.1.617.2.22), AY.23 (B.1.617.2.23), AY.23.1 (B.1.617.2.23.1), AY.23.2 (B.1.617.2.23.2), AY.24 (B.1.617.2.24), AY.25 (B.1.617.2.25), AY.25.1 (B.1.617.2.25.1), AY.25.1.1 (B.1.617.2.25.1.1), AY.26 (B.1.617.2.26), AY.26.1 (B.1.617.2.26.1), AY.27 (B.1.617.2.27), AY.28 (B.1.617.2.28), AY.29 (B.1.617.2.29), AY.29.1 (B.1.617.2.29.1), AY.3 (B.1.617.2.3), AY.3.1 (B.1.617.2.3.1), AY.3.2 (B.1.617.2.3.2), AY.3.3 (B.1.617.2.3.3), AY.30 (B.1.617.2.30), AY.31 (B.1.617.2.31), AY.32 (B.1.617.2.32), AY.33 (B.1.617.2.33), AY.33.1 (B.1.617.2.33.1), AY.34 (B.1.617.2.34), AY.34.1 (B.1.617.2.34.1), AY.34.1.1 (B.1.617.2.34.1.1), AY.34.2 (B.1.617.2.34.2), AY.35 (B.1.617.2.35), AY.36 (B.1.617.2.36), AY.37 (B.1.617.2.37), AY.38 (B.1.617.2.38), AY.39 (B.1.617.2.39), AY.39.1 (B.1.617.2.39.1), AY.39.1.1 (B.1.617.2.39.1.1), AY.39.1.2 (B.1.617.2.39.1.2), AY.39.1.3 (B.1.617.2.39.1.3), AY.39.2 (B.1.617.2.39.2), AY.4 (B.1.617.2.4), AY.4.1 (B.1.617.2.4.1), AY.4.10 (B.1.617.2.4.10), AY.4.2 (B.1.617.2.4.2), AY.4.2.1 (B.1.617.2.4.2.1), AY.4.2.2 (B.1.617.2.4.2.2), AY.4.2.3 (B.1.617.2.4.2.3), AY.4.3 (B.1.617.2.4.3), AY.4.4 (B.1.617.2.4.4), AY.4.5 (B.1.617.2.4.5), AY.4.6 (B.1.617.2.4.6), AY.4.7 (B.1.617.2.4.7), AY.4.8 (B.1.617.2.4.8), AY.4.9 (B.1.617.2.4.9), AY.40 (B.1.617.2.40), AY.41 (B.1.617.2.41), AY.42 (B.1.617.2.42), AY.42.1 (B.1.617.2.42.1), AY.43 (B.1.617.2.43), AY.43.1 (B.1.617.2.43.1), AY.43.2 (B.1.617.2.43.2), AY.43.3 (B.1.617.2.43.3), AY.43.4 (B.1.617.2.43.4), AY.43.5 (B.1.617.2.43.5), AY.43.6 (B.1.617.2.43.6), AY.43.7 (B.1.617.2.43.7), AY.44 (B.1.617.2.44), AY.45 (B.1.617.2.45), AY.46 (B.1.617.2.46), AY.46.1 (B.1.617.2.46.1), AY.46.2 (B.1.617.2.46.2), AY.46.3 (B.1.617.2.46.3), AY.46.4 (B.1.617.2.46.4), AY.46.5 (B.1.617.2.46.5), AY.46.6 (B.1.617.2.46.6), AY.46.6.1 (B.1.617.2.46.6.1), AY.47 (B.1.617.2.47), AY.48 (B.1.617.2.48), AY.49 (B.1.617.2.49), AY.5 (B.1.617.2.5), AY.5.1 (B.1.617.2.5.1), AY.5.2 (B.1.617.2.5.2), AY.5.3 (B.1.617.2.5.3), AY.5.4 (B.1.617.2.5.4), AY.5.5 (B.1.617.2.5.5), AY.50 (B.1.617.2.50), AY.51 (B.1.617.2.51), AY.52 (B.1.617.2.52), AY.53 (B.1.617.2.53), AY.54 (B.1.617.2.54), AY.55 (B.1.617.2.55), AY.56 (B.1.617.2.56), AY.57 (B.1.617.2.57), AY.58 (B.1.617.2.58), AY.59 (B.1.617.2.59), AY.6 (B.1.617.2.6), AY.60 (B.1.617.2.60), AY.61 (B.1.617.2.61), AY.62 (B.1.617.2.62), AY.63 (B.1.617.2.63), AY.64 (B.1.617.2.64), AY.65 (B.1.617.2.65), AY.66 (B.1.617.2.66), AY.67 (B.1.617.2.67), AY.68 (B.1.617.2.68), AY.69 (B.1.617.2.69), AY.7 (B.1.617.2.7), AY.7.1 (B.1.617.2.7.1), AY.7.2 (B.1.617.2.7.2), AY.70 (B.1.617.2.70), AY.71 (B.1.617.2.71), AY.72 (B.1.617.2.72), AY.73 (B.1.617.2.73), AY.74 (B.1.617.2.74), AY.75 (B.1.617.2.75), AY.75.2 (B.1.617.2.75.2), AY.75.3 (B.1.617.2.75.3), AY.76 (B.1.617.2.76), AY.77 (B.1.617.2.77), AY.78 (B.1.617.2.78), AY.79 (B.1.617.2.79), AY.8 (B.1.617.2.8), AY.80 (B.1.617.2.80), AY.81 (B.1.617.2.81), AY.82 (B.1.617.2.82), AY.83 (B.1.617.2.83), AY.84 (B.1.617.2.84), AY.85 (B.1.617.2.85), AY.86 (B.1.617.2.86), AY.87 (B.1.617.2.87), AY.88 (B.1.617.2.88), AY.9 (B.1.617.2.9), AY.9.2 (B.1.617.2.9.2), AY.9.2.1 (B.1.617.2.9.2.1), AY.9.2.2 (B.1.617.2.9.2.2), AY.90 (B.1.617.2.90), AY.91 (B.1.617.2.91), AY.91.1 (B.1.617.2.91.1), AY.92 (B.1.617.2.92), AY.93 (B.1.617.2.93), AY.94 (B.1.617.2.94), AY.95 (B.1.617.2.95), AY.96 (B.1.617.2.96), AY.98 (B.1.617.2.98), AY.98.1 (B.1.617.2.98.1), AY.99 (B.1.617.2.99), AY.99.1 (B.1.617.2.99.1), AY.99.2 (B.1.617.2.99.2), B.1, B.1.617.2, B.1.617.3, XC (B.1.617.2.29)
53	ORF1b:G662S	1061.86	244845	0.0183039	0.0182701	0.0183377	1.01847	1.01844	1.01851	AY.1 (B.1.617.2.1), AY.10 (B.1.617.2.10), AY.100 (B.1.617.2.100), AY.101 (B.1.617.2.101), AY.102 (B.1.617.2.102), AY.102.1 (B.1.617.2.102.1), AY.102.2 (B.1.617.2.102.2), AY.103 (B.1.617.2.103), AY.104 (B.1.617.2.104), AY.105 (B.1.617.2.105), AY.106 (B.1.617.2.106), AY.107 (B.1.617.2.107), AY.108 (B.1.617.2.108), AY.109 (B.1.617.2.109), AY.11 (B.1.617.2.11), AY.110 (B.1.617.2.110), AY.111 (B.1.617.2.111), AY.112 (B.1.617.2.112), AY.112.1 (B.1.617.2.112.1), AY.113 (B.1.617.2.113), AY.114 (B.1.617.2.114), AY.116 (B.1.617.2.116), AY.116.1 (B.1.617.2.116.1), AY.117 (B.1.617.2.117), AY.118 (B.1.617.2.118), AY.119 (B.1.617.2.119), AY.119.1 (B.1.617.2.119.1), AY.119.2 (B.1.617.2.119.2), AY.120 (B.1.617.2.120), AY.120.1 (B.1.617.2.120.1), AY.120.2 (B.1.617.2.120.2), AY.120.2.1 (B.1.617.2.120.2.1), AY.121 (B.1.617.2.121), AY.121.1 (B.1.617.2.121.1), AY.122 (B.1.617.2.122), AY.122.1 (B.1.617.2.122.1), AY.122.2 (B.1.617.2.122.2), AY.122.3 (B.1.617.2.122.3), AY.123 (B.1.617.2.123), AY.123.1 (B.1.617.2.123.1), AY.124 (B.1.617.2.124), AY.124.1 (B.1.617.2.124.1), AY.125 (B.1.617.2.125), AY.126 (B.1.617.2.126), AY.127 (B.1.617.2.127), AY.127.1 (B.1.617.2.127.1), AY.128 (B.1.617.2.128), AY.129 (B.1.617.2.129), AY.13 (B.1.617.2.13), AY.130 (B.1.617.2.130), AY.131 (B.1.617.2.131), AY.132 (B.1.617.2.132), AY.133 (B.1.617.2.133), AY.14 (B.1.617.2.14), AY.15 (B.1.617.2.15), AY.16 (B.1.617.2.16), AY.16.1 (B.1.617.2.16.1), AY.17 (B.1.617.2.17), AY.18 (B.1.617.2.18), AY.19 (B.1.617.2.19), AY.2 (B.1.617.2.2), AY.20 (B.1.617.2.20), AY.20.1 (B.1.617.2.20.1), AY.21 (B.1.617.2.21), AY.22 (B.1.617.2.22), AY.23 (B.1.617.2.23), AY.23.1 (B.1.617.2.23.1), AY.23.2 (B.1.617.2.23.2), AY.24 (B.1.617.2.24), AY.25 (B.1.617.2.25), AY.25.1 (B.1.617.2.25.1), AY.25.1.1 (B.1.617.2.25.1.1), AY.26 (B.1.617.2.26), AY.26.1 (B.1.617.2.26.1), AY.27 (B.1.617.2.27), AY.28 (B.1.617.2.28), AY.29 (B.1.617.2.29), AY.29.1 (B.1.617.2.29.1), AY.3 (B.1.617.2.3), AY.3.1 (B.1.617.2.3.1), AY.3.2 (B.1.617.2.3.2), AY.3.3 (B.1.617.2.3.3), AY.30 (B.1.617.2.30), AY.31 (B.1.617.2.31), AY.32 (B.1.617.2.32), AY.33 (B.1.617.2.33), AY.33.1 (B.1.617.2.33.1), AY.34 (B.1.617.2.34), AY.34.1 (B.1.617.2.34.1), AY.34.1.1 (B.1.617.2.34.1.1), AY.34.2 (B.1.617.2.34.2), AY.36 (B.1.617.2.36), AY.37 (B.1.617.2.37), AY.38 (B.1.617.2.38), AY.39 (B.1.617.2.39), AY.39.1 (B.1.617.2.39.1), AY.39.1.1 (B.1.617.2.39.1.1), AY.39.1.2 (B.1.617.2.39.1.2), AY.39.1.3 (B.1.617.2.39.1.3), AY.39.2 (B.1.617.2.39.2), AY.4 (B.1.617.2.4), AY.4.1 (B.1.617.2.4.1), AY.4.10 (B.1.617.2.4.10), AY.4.2 (B.1.617.2.4.2), AY.4.2.1 (B.1.617.2.4.2.1), AY.4.2.2 (B.1.617.2.4.2.2), AY.4.2.3 (B.1.617.2.4.2.3), AY.4.3 (B.1.617.2.4.3), AY.4.4 (B.1.617.2.4.4), AY.4.5 (B.1.617.2.4.5), AY.4.6 (B.1.617.2.4.6), AY.4.7 (B.1.617.2.4.7), AY.4.8 (B.1.617.2.4.8), AY.4.9 (B.1.617.2.4.9), AY.40 (B.1.617.2.40), AY.41 (B.1.617.2.41), AY.42 (B.1.617.2.42), AY.42.1 (B.1.617.2.42.1), AY.43 (B.1.617.2.43), AY.43.1 (B.1.617.2.43.1), AY.43.2 (B.1.617.2.43.2), AY.43.3 (B.1.617.2.43.3), AY.43.4 (B.1.617.2.43.4), AY.43.5 (B.1.617.2.43.5), AY.43.6 (B.1.617.2.43.6), AY.43.7 (B.1.617.2.43.7), AY.44 (B.1.617.2.44), AY.45 (B.1.617.2.45), AY.46 (B.1.617.2.46), AY.46.1 (B.1.617.2.46.1), AY.46.2 (B.1.617.2.46.2), AY.46.3 (B.1.617.2.46.3), AY.46.4 (B.1.617.2.46.4), AY.46.5 (B.1.617.2.46.5), AY.46.6 (B.1.617.2.46.6), AY.46.6.1 (B.1.617.2.46.6.1), AY.47 (B.1.617.2.47), AY.49 (B.1.617.2.49), AY.5 (B.1.617.2.5), AY.5.1 (B.1.617.2.5.1), AY.5.2 (B.1.617.2.5.2), AY.5.3 (B.1.617.2.5.3), AY.5.4 (B.1.617.2.5.4), AY.5.5 (B.1.617.2.5.5), AY.50 (B.1.617.2.50), AY.51 (B.1.617.2.51), AY.52 (B.1.617.2.52), AY.53 (B.1.617.2.53), AY.54 (B.1.617.2.54), AY.55 (B.1.617.2.55), AY.56 (B.1.617.2.56), AY.57 (B.1.617.2.57), AY.58 (B.1.617.2.58), AY.59 (B.1.617.2.59), AY.6 (B.1.617.2.6), AY.60 (B.1.617.2.60), AY.61 (B.1.617.2.61), AY.62 (B.1.617.2.62), AY.63 (B.1.617.2.63), AY.64 (B.1.617.2.64), AY.65 (B.1.617.2.65), AY.66 (B.1.617.2.66), AY.67 (B.1.617.2.67), AY.68 (B.1.617.2.68), AY.69 (B.1.617.2.69), AY.7 (B.1.617.2.7), AY.7.1 (B.1.617.2.7.1), AY.7.2 (B.1.617.2.7.2), AY.70 (B.1.617.2.70), AY.71 (B.1.617.2.71), AY.72 (B.1.617.2.72), AY.73 (B.1.617.2.73), AY.74 (B.1.617.2.74), AY.75 (B.1.617.2.75), AY.75.2 (B.1.617.2.75.2), AY.75.3 (B.1.617.2.75.3), AY.76 (B.1.617.2.76), AY.77 (B.1.617.2.77), AY.78 (B.1.617.2.78), AY.79 (B.1.617.2.79), AY.8 (B.1.617.2.8), AY.80 (B.1.617.2.80), AY.81 (B.1.617.2.81), AY.82 (B.1.617.2.82), AY.83 (B.1.617.2.83), AY.84 (B.1.617.2.84), AY.85 (B.1.617.2.85), AY.86 (B.1.617.2.86), AY.87 (B.1.617.2.87), AY.88 (B.1.617.2.88), AY.9 (B.1.617.2.9), AY.9.2 (B.1.617.2.9.2), AY.9.2.1 (B.1.617.2.9.2.1), AY.9.2.2 (B.1.617.2.9.2.2), AY.90 (B.1.617.2.90), AY.91 (B.1.617.2.91), AY.91.1 (B.1.617.2.91.1), AY.92 (B.1.617.2.92), AY.93 (B.1.617.2.93), AY.94 (B.1.617.2.94), AY.95 (B.1.617.2.95), AY.96 (B.1.617.2.96), AY.98 (B.1.617.2.98), AY.98.1 (B.1.617.2.98.1), AY.99 (B.1.617.2.99), AY.99.1 (B.1.617.2.99.1), AY.99.2 (B.1.617.2.99.2), B.1, B.1.617.2, B.1.634, XB (B.1.634), XC (B.1.617.2.29)
54	ORF1a:A1306S	1045.96	237569	0.0159941	0.0159641	0.016024	1.01612	1.01609	1.01615	AY.1 (B.1.617.2.1), AY.100 (B.1.617.2.100), AY.101 (B.1.617.2.101), AY.102 (B.1.617.2.102), AY.102.1 (B.1.617.2.102.1), AY.102.2 (B.1.617.2.102.2), AY.103 (B.1.617.2.103), AY.104 (B.1.617.2.104), AY.105 (B.1.617.2.105), AY.106 (B.1.617.2.106), AY.107 (B.1.617.2.107), AY.108 (B.1.617.2.108), AY.109 (B.1.617.2.109), AY.110 (B.1.617.2.110), AY.111 (B.1.617.2.111), AY.112 (B.1.617.2.112), AY.112.1 (B.1.617.2.112.1), AY.113 (B.1.617.2.113), AY.114 (B.1.617.2.114), AY.116 (B.1.617.2.116), AY.116.1 (B.1.617.2.116.1), AY.117 (B.1.617.2.117), AY.118 (B.1.617.2.118), AY.119 (B.1.617.2.119), AY.119.1 (B.1.617.2.119.1), AY.119.2 (B.1.617.2.119.2), AY.120 (B.1.617.2.120), AY.120.1 (B.1.617.2.120.1), AY.120.2 (B.1.617.2.120.2), AY.120.2.1 (B.1.617.2.120.2.1), AY.121 (B.1.617.2.121), AY.121.1 (B.1.617.2.121.1), AY.122 (B.1.617.2.122), AY.122.1 (B.1.617.2.122.1), AY.122.2 (B.1.617.2.122.2), AY.122.3 (B.1.617.2.122.3), AY.123 (B.1.617.2.123), AY.123.1 (B.1.617.2.123.1), AY.124 (B.1.617.2.124), AY.124.1 (B.1.617.2.124.1), AY.125 (B.1.617.2.125), AY.126 (B.1.617.2.126), AY.127 (B.1.617.2.127), AY.127.1 (B.1.617.2.127.1), AY.128 (B.1.617.2.128), AY.129 (B.1.617.2.129), AY.130 (B.1.617.2.130), AY.131 (B.1.617.2.131), AY.132 (B.1.617.2.132), AY.20 (B.1.617.2.20), AY.20.1 (B.1.617.2.20.1), AY.21 (B.1.617.2.21), AY.22 (B.1.617.2.22), AY.23 (B.1.617.2.23), AY.23.1 (B.1.617.2.23.1), AY.23.2 (B.1.617.2.23.2), AY.25 (B.1.617.2.25), AY.25.1 (B.1.617.2.25.1), AY.25.1.1 (B.1.617.2.25.1.1), AY.29 (B.1.617.2.29), AY.29.1 (B.1.617.2.29.1), AY.3 (B.1.617.2.3), AY.3.1 (B.1.617.2.3.1), AY.3.2 (B.1.617.2.3.2), AY.3.3 (B.1.617.2.3.3), AY.32 (B.1.617.2.32), AY.33 (B.1.617.2.33), AY.34 (B.1.617.2.34), AY.34.1 (B.1.617.2.34.1), AY.34.1.1 (B.1.617.2.34.1.1), AY.34.2 (B.1.617.2.34.2), AY.36 (B.1.617.2.36), AY.39 (B.1.617.2.39), AY.39.1 (B.1.617.2.39.1), AY.39.1.1 (B.1.617.2.39.1.1), AY.39.1.2 (B.1.617.2.39.1.2), AY.39.1.3 (B.1.617.2.39.1.3), AY.39.2 (B.1.617.2.39.2), AY.4 (B.1.617.2.4), AY.4.1 (B.1.617.2.4.1), AY.4.10 (B.1.617.2.4.10), AY.4.2 (B.1.617.2.4.2), AY.4.2.1 (B.1.617.2.4.2.1), AY.4.2.2 (B.1.617.2.4.2.2), AY.4.2.3 (B.1.617.2.4.2.3), AY.4.3 (B.1.617.2.4.3), AY.4.4 (B.1.617.2.4.4), AY.4.5 (B.1.617.2.4.5), AY.4.6 (B.1.617.2.4.6), AY.4.7 (B.1.617.2.4.7), AY.4.8 (B.1.617.2.4.8), AY.4.9 (B.1.617.2.4.9), AY.41 (B.1.617.2.41), AY.42 (B.1.617.2.42), AY.42.1 (B.1.617.2.42.1), AY.43 (B.1.617.2.43), AY.43.1 (B.1.617.2.43.1), AY.43.2 (B.1.617.2.43.2), AY.43.3 (B.1.617.2.43.3), AY.43.4 (B.1.617.2.43.4), AY.43.5 (B.1.617.2.43.5), AY.43.6 (B.1.617.2.43.6), AY.43.7 (B.1.617.2.43.7), AY.44 (B.1.617.2.44), AY.45 (B.1.617.2.45), AY.46 (B.1.617.2.46), AY.46.1 (B.1.617.2.46.1), AY.46.2 (B.1.617.2.46.2), AY.46.3 (B.1.617.2.46.3), AY.46.4 (B.1.617.2.46.4), AY.46.5 (B.1.617.2.46.5), AY.46.6 (B.1.617.2.46.6), AY.46.6.1 (B.1.617.2.46.6.1), AY.5 (B.1.617.2.5), AY.5.1 (B.1.617.2.5.1), AY.5.2 (B.1.617.2.5.2), AY.5.3 (B.1.617.2.5.3), AY.5.4 (B.1.617.2.5.4), AY.5.5 (B.1.617.2.5.5), AY.6 (B.1.617.2.6), AY.7 (B.1.617.2.7), AY.7.1 (B.1.617.2.7.1), AY.7.2 (B.1.617.2.7.2), AY.76 (B.1.617.2.76), AY.77 (B.1.617.2.77), AY.78 (B.1.617.2.78), AY.79 (B.1.617.2.79), AY.80 (B.1.617.2.80), AY.81 (B.1.617.2.81), AY.82 (B.1.617.2.82), AY.83 (B.1.617.2.83), AY.84 (B.1.617.2.84), AY.85 (B.1.617.2.85), AY.86 (B.1.617.2.86), AY.87 (B.1.617.2.87), AY.88 (B.1.617.2.88), AY.90 (B.1.617.2.90), AY.91 (B.1.617.2.91), AY.91.1 (B.1.617.2.91.1), AY.92 (B.1.617.2.92), AY.93 (B.1.617.2.93), AY.94 (B.1.617.2.94), AY.95 (B.1.617.2.95), AY.96 (B.1.617.2.96), AY.98 (B.1.617.2.98), AY.98.1 (B.1.617.2.98.1), AY.99 (B.1.617.2.99), AY.99.1 (B.1.617.2.99.1), AY.99.2 (B.1.617.2.99.2), B.1.1.234, B.1.617.2, XC (B.1.617.2.29)
55	ORF1a:T3646A	1035.34	232771	0.0151503	0.0151216	0.0151789	1.01527	1.01524	1.01529	AY.1 (B.1.617.2.1), AY.100 (B.1.617.2.100), AY.101 (B.1.617.2.101), AY.102 (B.1.617.2.102), AY.102.1 (B.1.617.2.102.1), AY.102.2 (B.1.617.2.102.2), AY.103 (B.1.617.2.103), AY.104 (B.1.617.2.104), AY.105 (B.1.617.2.105), AY.106 (B.1.617.2.106), AY.107 (B.1.617.2.107), AY.108 (B.1.617.2.108), AY.109 (B.1.617.2.109), AY.110 (B.1.617.2.110), AY.111 (B.1.617.2.111), AY.112 (B.1.617.2.112), AY.112.1 (B.1.617.2.112.1), AY.113 (B.1.617.2.113), AY.114 (B.1.617.2.114), AY.116 (B.1.617.2.116), AY.116.1 (B.1.617.2.116.1), AY.117 (B.1.617.2.117), AY.118 (B.1.617.2.118), AY.119 (B.1.617.2.119), AY.119.1 (B.1.617.2.119.1), AY.119.2 (B.1.617.2.119.2), AY.120 (B.1.617.2.120), AY.120.1 (B.1.617.2.120.1), AY.120.2 (B.1.617.2.120.2), AY.120.2.1 (B.1.617.2.120.2.1), AY.121 (B.1.617.2.121), AY.121.1 (B.1.617.2.121.1), AY.122 (B.1.617.2.122), AY.122.1 (B.1.617.2.122.1), AY.122.2 (B.1.617.2.122.2), AY.122.3 (B.1.617.2.122.3), AY.123 (B.1.617.2.123), AY.123.1 (B.1.617.2.123.1), AY.124 (B.1.617.2.124), AY.124.1 (B.1.617.2.124.1), AY.125 (B.1.617.2.125), AY.126 (B.1.617.2.126), AY.127 (B.1.617.2.127), AY.127.1 (B.1.617.2.127.1), AY.128 (B.1.617.2.128), AY.129 (B.1.617.2.129), AY.130 (B.1.617.2.130), AY.131 (B.1.617.2.131), AY.132 (B.1.617.2.132), AY.20 (B.1.617.2.20), AY.20.1 (B.1.617.2.20.1), AY.21 (B.1.617.2.21), AY.22 (B.1.617.2.22), AY.23 (B.1.617.2.23), AY.23.1 (B.1.617.2.23.1), AY.23.2 (B.1.617.2.23.2), AY.25 (B.1.617.2.25), AY.25.1 (B.1.617.2.25.1), AY.25.1.1 (B.1.617.2.25.1.1), AY.29 (B.1.617.2.29), AY.29.1 (B.1.617.2.29.1), AY.3 (B.1.617.2.3), AY.3.1 (B.1.617.2.3.1), AY.3.2 (B.1.617.2.3.2), AY.3.3 (B.1.617.2.3.3), AY.32 (B.1.617.2.32), AY.33 (B.1.617.2.33), AY.33.1 (B.1.617.2.33.1), AY.34 (B.1.617.2.34), AY.34.1 (B.1.617.2.34.1), AY.34.1.1 (B.1.617.2.34.1.1), AY.34.2 (B.1.617.2.34.2), AY.36 (B.1.617.2.36), AY.39 (B.1.617.2.39), AY.39.1 (B.1.617.2.39.1), AY.39.1.1 (B.1.617.2.39.1.1), AY.39.1.2 (B.1.617.2.39.1.2), AY.39.1.3 (B.1.617.2.39.1.3), AY.39.2 (B.1.617.2.39.2), AY.4 (B.1.617.2.4), AY.4.1 (B.1.617.2.4.1), AY.4.10 (B.1.617.2.4.10), AY.4.2 (B.1.617.2.4.2), AY.4.2.1 (B.1.617.2.4.2.1), AY.4.2.2 (B.1.617.2.4.2.2), AY.4.2.3 (B.1.617.2.4.2.3), AY.4.3 (B.1.617.2.4.3), AY.4.4 (B.1.617.2.4.4), AY.4.5 (B.1.617.2.4.5), AY.4.6 (B.1.617.2.4.6), AY.4.7 (B.1.617.2.4.7), AY.4.8 (B.1.617.2.4.8), AY.4.9 (B.1.617.2.4.9), AY.41 (B.1.617.2.41), AY.42 (B.1.617.2.42), AY.42.1 (B.1.617.2.42.1), AY.43 (B.1.617.2.43), AY.43.1 (B.1.617.2.43.1), AY.43.2 (B.1.617.2.43.2), AY.43.3 (B.1.617.2.43.3), AY.43.4 (B.1.617.2.43.4), AY.43.5 (B.1.617.2.43.5), AY.43.6 (B.1.617.2.43.6), AY.43.7 (B.1.617.2.43.7), AY.44 (B.1.617.2.44), AY.45 (B.1.617.2.45), AY.46 (B.1.617.2.46), AY.46.1 (B.1.617.2.46.1), AY.46.2 (B.1.617.2.46.2), AY.46.3 (B.1.617.2.46.3), AY.46.4 (B.1.617.2.46.4), AY.46.5 (B.1.617.2.46.5), AY.46.6 (B.1.617.2.46.6), AY.46.6.1 (B.1.617.2.46.6.1), AY.5 (B.1.617.2.5), AY.5.1 (B.1.617.2.5.1), AY.5.2 (B.1.617.2.5.2), AY.5.3 (B.1.617.2.5.3), AY.5.4 (B.1.617.2.5.4), AY.5.5 (B.1.617.2.5.5), AY.6 (B.1.617.2.6), AY.7 (B.1.617.2.7), AY.7.1 (B.1.617.2.7.1), AY.7.2 (B.1.617.2.7.2), AY.76 (B.1.617.2.76), AY.77 (B.1.617.2.77), AY.78 (B.1.617.2.78), AY.79 (B.1.617.2.79), AY.80 (B.1.617.2.80), AY.81 (B.1.617.2.81), AY.82 (B.1.617.2.82), AY.83 (B.1.617.2.83), AY.84 (B.1.617.2.84), AY.85 (B.1.617.2.85), AY.86 (B.1.617.2.86), AY.87 (B.1.617.2.87), AY.88 (B.1.617.2.88), AY.90 (B.1.617.2.90), AY.91 (B.1.617.2.91), AY.91.1 (B.1.617.2.91.1), AY.92 (B.1.617.2.92), AY.93 (B.1.617.2.93), AY.94 (B.1.617.2.94), AY.95 (B.1.617.2.95), AY.96 (B.1.617.2.96), AY.98 (B.1.617.2.98), AY.98.1 (B.1.617.2.98.1), AY.99 (B.1.617.2.99), AY.99.1 (B.1.617.2.99.1), AY.99.2 (B.1.617.2.99.2), B.1.243.2, B.1.617.1, B.1.617.2, C.38 (B.1.1.1.38), XC (B.1.617.2.29)
56	S:R346K	1004.81	219245	0.0606783	0.06056	0.0607967	1.06256	1.06243	1.06268	B.1.415.1, B.1.621, B.1.621.1, B.1.621.2, BA.1 (B.1.1.529.1), BA.1.1 (B.1.1.529.1.1), BB.1 (B.1.621.1.1), BB.2 (B.1.621.1.2)
57	N:D377Y	999.702	217021	0.0161208	0.0160892	0.0161524	1.01625	1.01622	1.01628	AY.1 (B.1.617.2.1), AY.10 (B.1.617.2.10), AY.100 (B.1.617.2.100), AY.101 (B.1.617.2.101), AY.102 (B.1.617.2.102), AY.102.1 (B.1.617.2.102.1), AY.102.2 (B.1.617.2.102.2), AY.103 (B.1.617.2.103), AY.104 (B.1.617.2.104), AY.105 (B.1.617.2.105), AY.106 (B.1.617.2.106), AY.107 (B.1.617.2.107), AY.108 (B.1.617.2.108), AY.109 (B.1.617.2.109), AY.11 (B.1.617.2.11), AY.110 (B.1.617.2.110), AY.111 (B.1.617.2.111), AY.112 (B.1.617.2.112), AY.112.1 (B.1.617.2.112.1), AY.113 (B.1.617.2.113), AY.114 (B.1.617.2.114), AY.116 (B.1.617.2.116), AY.116.1 (B.1.617.2.116.1), AY.117 (B.1.617.2.117), AY.118 (B.1.617.2.118), AY.119 (B.1.617.2.119), AY.119.1 (B.1.617.2.119.1), AY.119.2 (B.1.617.2.119.2), AY.120 (B.1.617.2.120), AY.120.1 (B.1.617.2.120.1), AY.120.2 (B.1.617.2.120.2), AY.120.2.1 (B.1.617.2.120.2.1), AY.121 (B.1.617.2.121), AY.121.1 (B.1.617.2.121.1), AY.122 (B.1.617.2.122), AY.122.1 (B.1.617.2.122.1), AY.122.2 (B.1.617.2.122.2), AY.122.3 (B.1.617.2.122.3), AY.123 (B.1.617.2.123), AY.123.1 (B.1.617.2.123.1), AY.124 (B.1.617.2.124), AY.124.1 (B.1.617.2.124.1), AY.125 (B.1.617.2.125), AY.126 (B.1.617.2.126), AY.127 (B.1.617.2.127), AY.127.1 (B.1.617.2.127.1), AY.128 (B.1.617.2.128), AY.129 (B.1.617.2.129), AY.13 (B.1.617.2.13), AY.130 (B.1.617.2.130), AY.131 (B.1.617.2.131), AY.132 (B.1.617.2.132), AY.133 (B.1.617.2.133), AY.14 (B.1.617.2.14), AY.15 (B.1.617.2.15), AY.16 (B.1.617.2.16), AY.16.1 (B.1.617.2.16.1), AY.17 (B.1.617.2.17), AY.18 (B.1.617.2.18), AY.19 (B.1.617.2.19), AY.2 (B.1.617.2.2), AY.20 (B.1.617.2.20), AY.20.1 (B.1.617.2.20.1), AY.21 (B.1.617.2.21), AY.22 (B.1.617.2.22), AY.23 (B.1.617.2.23), AY.23.1 (B.1.617.2.23.1), AY.23.2 (B.1.617.2.23.2), AY.24 (B.1.617.2.24), AY.25 (B.1.617.2.25), AY.25.1 (B.1.617.2.25.1), AY.25.1.1 (B.1.617.2.25.1.1), AY.26 (B.1.617.2.26), AY.26.1 (B.1.617.2.26.1), AY.27 (B.1.617.2.27), AY.28 (B.1.617.2.28), AY.29 (B.1.617.2.29), AY.29.1 (B.1.617.2.29.1), AY.3 (B.1.617.2.3), AY.3.1 (B.1.617.2.3.1), AY.3.2 (B.1.617.2.3.2), AY.3.3 (B.1.617.2.3.3), AY.30 (B.1.617.2.30), AY.31 (B.1.617.2.31), AY.32 (B.1.617.2.32), AY.33 (B.1.617.2.33), AY.33.1 (B.1.617.2.33.1), AY.34 (B.1.617.2.34), AY.34.1 (B.1.617.2.34.1), AY.34.1.1 (B.1.617.2.34.1.1), AY.34.2 (B.1.617.2.34.2), AY.35 (B.1.617.2.35), AY.36 (B.1.617.2.36), AY.37 (B.1.617.2.37), AY.38 (B.1.617.2.38), AY.39 (B.1.617.2.39), AY.39.1 (B.1.617.2.39.1), AY.39.1.1 (B.1.617.2.39.1.1), AY.39.1.2 (B.1.617.2.39.1.2), AY.39.1.3 (B.1.617.2.39.1.3), AY.39.2 (B.1.617.2.39.2), AY.4 (B.1.617.2.4), AY.4.1 (B.1.617.2.4.1), AY.4.10 (B.1.617.2.4.10), AY.4.2 (B.1.617.2.4.2), AY.4.2.1 (B.1.617.2.4.2.1), AY.4.2.2 (B.1.617.2.4.2.2), AY.4.2.3 (B.1.617.2.4.2.3), AY.4.3 (B.1.617.2.4.3), AY.4.4 (B.1.617.2.4.4), AY.4.5 (B.1.617.2.4.5), AY.4.6 (B.1.617.2.4.6), AY.4.7 (B.1.617.2.4.7), AY.4.8 (B.1.617.2.4.8), AY.4.9 (B.1.617.2.4.9), AY.40 (B.1.617.2.40), AY.41 (B.1.617.2.41), AY.42 (B.1.617.2.42), AY.42.1 (B.1.617.2.42.1), AY.43 (B.1.617.2.43), AY.43.1 (B.1.617.2.43.1), AY.43.2 (B.1.617.2.43.2), AY.43.3 (B.1.617.2.43.3), AY.43.4 (B.1.617.2.43.4), AY.43.5 (B.1.617.2.43.5), AY.43.6 (B.1.617.2.43.6), AY.43.7 (B.1.617.2.43.7), AY.44 (B.1.617.2.44), AY.45 (B.1.617.2.45), AY.46 (B.1.617.2.46), AY.46.1 (B.1.617.2.46.1), AY.46.2 (B.1.617.2.46.2), AY.46.3 (B.1.617.2.46.3), AY.46.4 (B.1.617.2.46.4), AY.46.5 (B.1.617.2.46.5), AY.46.6 (B.1.617.2.46.6), AY.46.6.1 (B.1.617.2.46.6.1), AY.47 (B.1.617.2.47), AY.48 (B.1.617.2.48), AY.49 (B.1.617.2.49), AY.5 (B.1.617.2.5), AY.5.1 (B.1.617.2.5.1), AY.5.2 (B.1.617.2.5.2), AY.5.3 (B.1.617.2.5.3), AY.5.4 (B.1.617.2.5.4), AY.5.5 (B.1.617.2.5.5), AY.50 (B.1.617.2.50), AY.51 (B.1.617.2.51), AY.52 (B.1.617.2.52), AY.53 (B.1.617.2.53), AY.54 (B.1.617.2.54), AY.55 (B.1.617.2.55), AY.56 (B.1.617.2.56), AY.57 (B.1.617.2.57), AY.58 (B.1.617.2.58), AY.59 (B.1.617.2.59), AY.6 (B.1.617.2.6), AY.60 (B.1.617.2.60), AY.61 (B.1.617.2.61), AY.62 (B.1.617.2.62), AY.63 (B.1.617.2.63), AY.64 (B.1.617.2.64), AY.65 (B.1.617.2.65), AY.66 (B.1.617.2.66), AY.67 (B.1.617.2.67), AY.68 (B.1.617.2.68), AY.69 (B.1.617.2.69), AY.7 (B.1.617.2.7), AY.7.1 (B.1.617.2.7.1), AY.7.2 (B.1.617.2.7.2), AY.70 (B.1.617.2.70), AY.71 (B.1.617.2.71), AY.72 (B.1.617.2.72), AY.73 (B.1.617.2.73), AY.74 (B.1.617.2.74), AY.75 (B.1.617.2.75), AY.75.2 (B.1.617.2.75.2), AY.75.3 (B.1.617.2.75.3), AY.76 (B.1.617.2.76), AY.77 (B.1.617.2.77), AY.78 (B.1.617.2.78), AY.79 (B.1.617.2.79), AY.8 (B.1.617.2.8), AY.80 (B.1.617.2.80), AY.81 (B.1.617.2.81), AY.82 (B.1.617.2.82), AY.83 (B.1.617.2.83), AY.84 (B.1.617.2.84), AY.85 (B.1.617.2.85), AY.86 (B.1.617.2.86), AY.87 (B.1.617.2.87), AY.88 (B.1.617.2.88), AY.9 (B.1.617.2.9), AY.9.2 (B.1.617.2.9.2), AY.9.2.1 (B.1.617.2.9.2.1), AY.9.2.2 (B.1.617.2.9.2.2), AY.90 (B.1.617.2.90), AY.91 (B.1.617.2.91), AY.91.1 (B.1.617.2.91.1), AY.92 (B.1.617.2.92), AY.93 (B.1.617.2.93), AY.94 (B.1.617.2.94), AY.95 (B.1.617.2.95), AY.96 (B.1.617.2.96), AY.98 (B.1.617.2.98), AY.98.1 (B.1.617.2.98.1), AY.99 (B.1.617.2.99), AY.99.1 (B.1.617.2.99.1), AY.99.2 (B.1.617.2.99.2), B.1, B.1.1.229, B.1.1.288, B.1.1.368, B.1.1.449, B.1.1.87, B.1.177.89, B.1.2, B.1.22.1, B.1.367, B.1.423, B.1.429, B.1.433, B.1.585, B.1.617, B.1.617.1, B.1.617.2, B.1.617.3, S.1 (B.1.1.217.1)
58	ORF1b:A1918V	982.662	209686	0.0170394	0.0170055	0.0170734	1.01719	1.01715	1.01722	AY.1 (B.1.617.2.1), AY.100 (B.1.617.2.100), AY.101 (B.1.617.2.101), AY.102 (B.1.617.2.102), AY.102.1 (B.1.617.2.102.1), AY.102.2 (B.1.617.2.102.2), AY.103 (B.1.617.2.103), AY.104 (B.1.617.2.104), AY.105 (B.1.617.2.105), AY.106 (B.1.617.2.106), AY.107 (B.1.617.2.107), AY.108 (B.1.617.2.108), AY.109 (B.1.617.2.109), AY.110 (B.1.617.2.110), AY.111 (B.1.617.2.111), AY.112 (B.1.617.2.112), AY.112.1 (B.1.617.2.112.1), AY.113 (B.1.617.2.113), AY.114 (B.1.617.2.114), AY.116 (B.1.617.2.116), AY.116.1 (B.1.617.2.116.1), AY.117 (B.1.617.2.117), AY.118 (B.1.617.2.118), AY.119 (B.1.617.2.119), AY.119.1 (B.1.617.2.119.1), AY.119.2 (B.1.617.2.119.2), AY.120 (B.1.617.2.120), AY.120.1 (B.1.617.2.120.1), AY.120.2 (B.1.617.2.120.2), AY.120.2.1 (B.1.617.2.120.2.1), AY.121 (B.1.617.2.121), AY.121.1 (B.1.617.2.121.1), AY.122 (B.1.617.2.122), AY.122.1 (B.1.617.2.122.1), AY.122.2 (B.1.617.2.122.2), AY.122.3 (B.1.617.2.122.3), AY.123 (B.1.617.2.123), AY.123.1 (B.1.617.2.123.1), AY.124 (B.1.617.2.124), AY.124.1 (B.1.617.2.124.1), AY.125 (B.1.617.2.125), AY.126 (B.1.617.2.126), AY.127 (B.1.617.2.127), AY.127.1 (B.1.617.2.127.1), AY.128 (B.1.617.2.128), AY.129 (B.1.617.2.129), AY.130 (B.1.617.2.130), AY.131 (B.1.617.2.131), AY.132 (B.1.617.2.132), AY.20 (B.1.617.2.20), AY.20.1 (B.1.617.2.20.1), AY.21 (B.1.617.2.21), AY.22 (B.1.617.2.22), AY.23 (B.1.617.2.23), AY.23.1 (B.1.617.2.23.1), AY.23.2 (B.1.617.2.23.2), AY.25 (B.1.617.2.25), AY.25.1 (B.1.617.2.25.1), AY.25.1.1 (B.1.617.2.25.1.1), AY.29 (B.1.617.2.29), AY.29.1 (B.1.617.2.29.1), AY.3 (B.1.617.2.3), AY.3.1 (B.1.617.2.3.1), AY.3.2 (B.1.617.2.3.2), AY.3.3 (B.1.617.2.3.3), AY.32 (B.1.617.2.32), AY.33 (B.1.617.2.33), AY.33.1 (B.1.617.2.33.1), AY.34 (B.1.617.2.34), AY.34.1 (B.1.617.2.34.1), AY.34.1.1 (B.1.617.2.34.1.1), AY.34.2 (B.1.617.2.34.2), AY.36 (B.1.617.2.36), AY.39 (B.1.617.2.39), AY.39.1 (B.1.617.2.39.1), AY.39.1.1 (B.1.617.2.39.1.1), AY.39.1.2 (B.1.617.2.39.1.2), AY.39.1.3 (B.1.617.2.39.1.3), AY.39.2 (B.1.617.2.39.2), AY.4 (B.1.617.2.4), AY.4.1 (B.1.617.2.4.1), AY.4.10 (B.1.617.2.4.10), AY.4.2 (B.1.617.2.4.2), AY.4.2.1 (B.1.617.2.4.2.1), AY.4.2.2 (B.1.617.2.4.2.2), AY.4.2.3 (B.1.617.2.4.2.3), AY.4.3 (B.1.617.2.4.3), AY.4.4 (B.1.617.2.4.4), AY.4.5 (B.1.617.2.4.5), AY.4.6 (B.1.617.2.4.6), AY.4.7 (B.1.617.2.4.7), AY.4.8 (B.1.617.2.4.8), AY.4.9 (B.1.617.2.4.9), AY.41 (B.1.617.2.41), AY.42 (B.1.617.2.42), AY.42.1 (B.1.617.2.42.1), AY.43 (B.1.617.2.43), AY.43.1 (B.1.617.2.43.1), AY.43.2 (B.1.617.2.43.2), AY.43.3 (B.1.617.2.43.3), AY.43.4 (B.1.617.2.43.4), AY.43.5 (B.1.617.2.43.5), AY.43.6 (B.1.617.2.43.6), AY.43.7 (B.1.617.2.43.7), AY.44 (B.1.617.2.44), AY.45 (B.1.617.2.45), AY.46 (B.1.617.2.46), AY.46.1 (B.1.617.2.46.1), AY.46.2 (B.1.617.2.46.2), AY.46.3 (B.1.617.2.46.3), AY.46.4 (B.1.617.2.46.4), AY.46.5 (B.1.617.2.46.5), AY.46.6 (B.1.617.2.46.6), AY.46.6.1 (B.1.617.2.46.6.1), AY.5 (B.1.617.2.5), AY.5.1 (B.1.617.2.5.1), AY.5.2 (B.1.617.2.5.2), AY.5.3 (B.1.617.2.5.3), AY.5.4 (B.1.617.2.5.4), AY.5.5 (B.1.617.2.5.5), AY.6 (B.1.617.2.6), AY.7 (B.1.617.2.7), AY.7.1 (B.1.617.2.7.1), AY.7.2 (B.1.617.2.7.2), AY.76 (B.1.617.2.76), AY.77 (B.1.617.2.77), AY.78 (B.1.617.2.78), AY.79 (B.1.617.2.79), AY.80 (B.1.617.2.80), AY.81 (B.1.617.2.81), AY.82 (B.1.617.2.82), AY.83 (B.1.617.2.83), AY.84 (B.1.617.2.84), AY.85 (B.1.617.2.85), AY.86 (B.1.617.2.86), AY.87 (B.1.617.2.87), AY.88 (B.1.617.2.88), AY.90 (B.1.617.2.90), AY.91 (B.1.617.2.91), AY.91.1 (B.1.617.2.91.1), AY.92 (B.1.617.2.92), AY.93 (B.1.617.2.93), AY.94 (B.1.617.2.94), AY.95 (B.1.617.2.95), AY.96 (B.1.617.2.96), AY.98 (B.1.617.2.98), AY.98.1 (B.1.617.2.98.1), AY.99 (B.1.617.2.99), AY.99.1 (B.1.617.2.99.1), AY.99.2 (B.1.617.2.99.2), B.1.617.2, XC (B.1.617.2.29)
59	ORF1a:A2529V	978.813	208047	0.0508837	0.0507818	0.0509856	1.0522	1.05209	1.05231	AY.4 (B.1.617.2.4), AY.4.1 (B.1.617.2.4.1), AY.4.10 (B.1.617.2.4.10), AY.4.2 (B.1.617.2.4.2), AY.4.2.1 (B.1.617.2.4.2.1), AY.4.2.2 (B.1.617.2.4.2.2), AY.4.2.3 (B.1.617.2.4.2.3), AY.4.3 (B.1.617.2.4.3), AY.4.4 (B.1.617.2.4.4), AY.4.5 (B.1.617.2.4.5), AY.4.6 (B.1.617.2.4.6), AY.4.7 (B.1.617.2.4.7), AY.4.8 (B.1.617.2.4.8), AY.4.9 (B.1.617.2.4.9), B.1.1.339, B.1.1.393, B.1.165, N.9 (B.1.1.33.9)
60	S:E484K	965.516	202433	0.0954879	0.0952941	0.0956817	1.1002	1.09998	1.10041	A.30, AT.1 (B.1.1.370.1), AV.1 (B.1.1.482.1), AZ.1 (B.1.1.318.1), AZ.2 (B.1.1.318.2), AZ.2.1 (B.1.1.318.2.1), AZ.4 (B.1.1.318.4), AZ.5 (B.1.1.318.5), AZ.6 (B.1.1.318.6), B.1, B.1.1, B.1.1.318, B.1.1.345, B.1.1.393, B.1.1.523, B.1.1.525, B.1.177.88, B.1.243.1, B.1.351, B.1.351.2, B.1.351.3, B.1.351.5, B.1.400.1, B.1.415.1, B.1.525, B.1.526, B.1.575.2, B.1.618, B.1.619, B.1.619.1, B.1.620, B.1.621, B.1.621.1, B.1.621.2, B.1.625, B.1.626, B.1.632, B.1.634, B.1.638, B.1.639, B.1.640, B.1.640.2, BB.1 (B.1.621.1.1), BB.2 (B.1.621.1.2), C.1.2 (B.1.1.1.1.2), C.38 (B.1.1.1.38), N.10 (B.1.1.33.10), N.9 (B.1.1.33.9), P.1 (B.1.1.28.1), P.1.1 (B.1.1.28.1.1), P.1.10 (B.1.1.28.1.10), P.1.10.1 (B.1.1.28.1.10.1), P.1.10.2 (B.1.1.28.1.10.2), P.1.11 (B.1.1.28.1.11), P.1.12 (B.1.1.28.1.12), P.1.13 (B.1.1.28.1.13), P.1.14 (B.1.1.28.1.14), P.1.15 (B.1.1.28.1.15), P.1.16 (B.1.1.28.1.16), P.1.17 (B.1.1.28.1.17), P.1.17.1 (B.1.1.28.1.17.1), P.1.2 (B.1.1.28.1.2), P.1.3 (B.1.1.28.1.3), P.1.4 (B.1.1.28.1.4), P.1.5 (B.1.1.28.1.5), P.1.6 (B.1.1.28.1.6), P.2 (B.1.1.28.2), P.3 (B.1.1.28.3), R.1 (B.1.1.316.1), R.2 (B.1.1.316.2)
61	ORF1a:T3750I	961.816	200884	0.0321931	0.0321275	0.0322587	1.03272	1.03265	1.03278	AC.1 (B.1.1.405.1), AY.10 (B.1.617.2.10), AY.11 (B.1.617.2.11), AY.133 (B.1.617.2.133), AY.2 (B.1.617.2.2), AY.24 (B.1.617.2.24), AY.26 (B.1.617.2.26), AY.26.1 (B.1.617.2.26.1), AY.27 (B.1.617.2.27), AY.28 (B.1.617.2.28), AY.37 (B.1.617.2.37), AY.38 (B.1.617.2.38), AY.47 (B.1.617.2.47), AY.55 (B.1.617.2.55), AY.56 (B.1.617.2.56), AY.57 (B.1.617.2.57), AY.58 (B.1.617.2.58), AY.59 (B.1.617.2.59), AY.60 (B.1.617.2.60), AY.61 (B.1.617.2.61), AY.62 (B.1.617.2.62), AY.63 (B.1.617.2.63), AY.64 (B.1.617.2.64), AY.65 (B.1.617.2.65), AY.66 (B.1.617.2.66), AY.67 (B.1.617.2.67), AY.68 (B.1.617.2.68), AY.69 (B.1.617.2.69), AY.70 (B.1.617.2.70), AY.71 (B.1.617.2.71), AY.72 (B.1.617.2.72), AY.73 (B.1.617.2.73), AY.74 (B.1.617.2.74), AY.75 (B.1.617.2.75), AY.75.2 (B.1.617.2.75.2), AY.75.3 (B.1.617.2.75.3), AY.9 (B.1.617.2.9), AY.9.2 (B.1.617.2.9.2), AY.9.2.1 (B.1.617.2.9.2.1), AY.9.2.2 (B.1.617.2.9.2.2), B.1.1.405, B.1.36.12, B.1.466, B.1.575, B.1.575.1, B.1.575.2, B.1.617.2, B.1.640.2
62	ORF7b:T40I	952.641	197070	0.0147437	0.0147133	0.014774	1.01485	1.01482	1.01488	AY.1 (B.1.617.2.1), AY.100 (B.1.617.2.100), AY.101 (B.1.617.2.101), AY.102 (B.1.617.2.102), AY.102.1 (B.1.617.2.102.1), AY.102.2 (B.1.617.2.102.2), AY.103 (B.1.617.2.103), AY.104 (B.1.617.2.104), AY.105 (B.1.617.2.105), AY.106 (B.1.617.2.106), AY.107 (B.1.617.2.107), AY.108 (B.1.617.2.108), AY.109 (B.1.617.2.109), AY.110 (B.1.617.2.110), AY.111 (B.1.617.2.111), AY.112 (B.1.617.2.112), AY.112.1 (B.1.617.2.112.1), AY.113 (B.1.617.2.113), AY.114 (B.1.617.2.114), AY.116 (B.1.617.2.116), AY.116.1 (B.1.617.2.116.1), AY.117 (B.1.617.2.117), AY.118 (B.1.617.2.118), AY.119 (B.1.617.2.119), AY.119.1 (B.1.617.2.119.1), AY.119.2 (B.1.617.2.119.2), AY.120 (B.1.617.2.120), AY.120.1 (B.1.617.2.120.1), AY.120.2 (B.1.617.2.120.2), AY.120.2.1 (B.1.617.2.120.2.1), AY.121 (B.1.617.2.121), AY.121.1 (B.1.617.2.121.1), AY.122 (B.1.617.2.122), AY.122.1 (B.1.617.2.122.1), AY.122.2 (B.1.617.2.122.2), AY.122.3 (B.1.617.2.122.3), AY.123 (B.1.617.2.123), AY.123.1 (B.1.617.2.123.1), AY.124 (B.1.617.2.124), AY.124.1 (B.1.617.2.124.1), AY.125 (B.1.617.2.125), AY.126 (B.1.617.2.126), AY.127 (B.1.617.2.127), AY.127.1 (B.1.617.2.127.1), AY.128 (B.1.617.2.128), AY.129 (B.1.617.2.129), AY.130 (B.1.617.2.130), AY.131 (B.1.617.2.131), AY.132 (B.1.617.2.132), AY.20 (B.1.617.2.20), AY.20.1 (B.1.617.2.20.1), AY.21 (B.1.617.2.21), AY.22 (B.1.617.2.22), AY.23 (B.1.617.2.23), AY.23.1 (B.1.617.2.23.1), AY.23.2 (B.1.617.2.23.2), AY.25 (B.1.617.2.25), AY.25.1 (B.1.617.2.25.1), AY.25.1.1 (B.1.617.2.25.1.1), AY.29 (B.1.617.2.29), AY.29.1 (B.1.617.2.29.1), AY.3 (B.1.617.2.3), AY.3.1 (B.1.617.2.3.1), AY.3.2 (B.1.617.2.3.2), AY.3.3 (B.1.617.2.3.3), AY.32 (B.1.617.2.32), AY.33 (B.1.617.2.33), AY.33.1 (B.1.617.2.33.1), AY.34 (B.1.617.2.34), AY.34.1 (B.1.617.2.34.1), AY.34.1.1 (B.1.617.2.34.1.1), AY.34.2 (B.1.617.2.34.2), AY.36 (B.1.617.2.36), AY.39 (B.1.617.2.39), AY.39.1 (B.1.617.2.39.1), AY.39.1.1 (B.1.617.2.39.1.1), AY.39.1.2 (B.1.617.2.39.1.2), AY.39.1.3 (B.1.617.2.39.1.3), AY.39.2 (B.1.617.2.39.2), AY.4 (B.1.617.2.4), AY.4.1 (B.1.617.2.4.1), AY.4.10 (B.1.617.2.4.10), AY.4.2 (B.1.617.2.4.2), AY.4.2.1 (B.1.617.2.4.2.1), AY.4.2.2 (B.1.617.2.4.2.2), AY.4.2.3 (B.1.617.2.4.2.3), AY.4.3 (B.1.617.2.4.3), AY.4.4 (B.1.617.2.4.4), AY.4.5 (B.1.617.2.4.5), AY.4.6 (B.1.617.2.4.6), AY.4.7 (B.1.617.2.4.7), AY.4.8 (B.1.617.2.4.8), AY.4.9 (B.1.617.2.4.9), AY.41 (B.1.617.2.41), AY.42 (B.1.617.2.42), AY.42.1 (B.1.617.2.42.1), AY.43 (B.1.617.2.43), AY.43.1 (B.1.617.2.43.1), AY.43.2 (B.1.617.2.43.2), AY.43.3 (B.1.617.2.43.3), AY.43.4 (B.1.617.2.43.4), AY.43.5 (B.1.617.2.43.5), AY.43.6 (B.1.617.2.43.6), AY.43.7 (B.1.617.2.43.7), AY.44 (B.1.617.2.44), AY.45 (B.1.617.2.45), AY.46 (B.1.617.2.46), AY.46.1 (B.1.617.2.46.1), AY.46.2 (B.1.617.2.46.2), AY.46.3 (B.1.617.2.46.3), AY.46.4 (B.1.617.2.46.4), AY.46.5 (B.1.617.2.46.5), AY.46.6 (B.1.617.2.46.6), AY.46.6.1 (B.1.617.2.46.6.1), AY.5 (B.1.617.2.5), AY.5.1 (B.1.617.2.5.1), AY.5.2 (B.1.617.2.5.2), AY.5.3 (B.1.617.2.5.3), AY.5.4 (B.1.617.2.5.4), AY.5.5 (B.1.617.2.5.5), AY.6 (B.1.617.2.6), AY.7 (B.1.617.2.7), AY.7.1 (B.1.617.2.7.1), AY.7.2 (B.1.617.2.7.2), AY.76 (B.1.617.2.76), AY.77 (B.1.617.2.77), AY.78 (B.1.617.2.78), AY.79 (B.1.617.2.79), AY.80 (B.1.617.2.80), AY.81 (B.1.617.2.81), AY.82 (B.1.617.2.82), AY.83 (B.1.617.2.83), AY.84 (B.1.617.2.84), AY.85 (B.1.617.2.85), AY.86 (B.1.617.2.86), AY.87 (B.1.617.2.87), AY.88 (B.1.617.2.88), AY.90 (B.1.617.2.90), AY.91 (B.1.617.2.91), AY.91.1 (B.1.617.2.91.1), AY.92 (B.1.617.2.92), AY.93 (B.1.617.2.93), AY.94 (B.1.617.2.94), AY.95 (B.1.617.2.95), AY.96 (B.1.617.2.96), AY.98 (B.1.617.2.98), AY.98.1 (B.1.617.2.98.1), AY.99 (B.1.617.2.99), AY.99.1 (B.1.617.2.99.1), AY.99.2 (B.1.617.2.99.2), B.1.617.2
63	ORF1a:V2930L	924.42	185567	0.0143007	0.0142704	0.014331	1.0144	1.01437	1.01443	AY.1 (B.1.617.2.1), AY.100 (B.1.617.2.100), AY.101 (B.1.617.2.101), AY.102 (B.1.617.2.102), AY.102.1 (B.1.617.2.102.1), AY.102.2 (B.1.617.2.102.2), AY.103 (B.1.617.2.103), AY.104 (B.1.617.2.104), AY.105 (B.1.617.2.105), AY.106 (B.1.617.2.106), AY.107 (B.1.617.2.107), AY.108 (B.1.617.2.108), AY.109 (B.1.617.2.109), AY.110 (B.1.617.2.110), AY.111 (B.1.617.2.111), AY.112 (B.1.617.2.112), AY.112.1 (B.1.617.2.112.1), AY.113 (B.1.617.2.113), AY.114 (B.1.617.2.114), AY.116 (B.1.617.2.116), AY.116.1 (B.1.617.2.116.1), AY.117 (B.1.617.2.117), AY.118 (B.1.617.2.118), AY.119 (B.1.617.2.119), AY.119.1 (B.1.617.2.119.1), AY.119.2 (B.1.617.2.119.2), AY.120 (B.1.617.2.120), AY.120.1 (B.1.617.2.120.1), AY.120.2 (B.1.617.2.120.2), AY.120.2.1 (B.1.617.2.120.2.1), AY.121 (B.1.617.2.121), AY.121.1 (B.1.617.2.121.1), AY.122 (B.1.617.2.122), AY.122.1 (B.1.617.2.122.1), AY.122.2 (B.1.617.2.122.2), AY.122.3 (B.1.617.2.122.3), AY.123 (B.1.617.2.123), AY.123.1 (B.1.617.2.123.1), AY.124 (B.1.617.2.124), AY.124.1 (B.1.617.2.124.1), AY.125 (B.1.617.2.125), AY.126 (B.1.617.2.126), AY.127 (B.1.617.2.127), AY.127.1 (B.1.617.2.127.1), AY.128 (B.1.617.2.128), AY.129 (B.1.617.2.129), AY.130 (B.1.617.2.130), AY.131 (B.1.617.2.131), AY.132 (B.1.617.2.132), AY.20 (B.1.617.2.20), AY.20.1 (B.1.617.2.20.1), AY.21 (B.1.617.2.21), AY.22 (B.1.617.2.22), AY.23 (B.1.617.2.23), AY.23.1 (B.1.617.2.23.1), AY.23.2 (B.1.617.2.23.2), AY.25 (B.1.617.2.25), AY.25.1 (B.1.617.2.25.1), AY.25.1.1 (B.1.617.2.25.1.1), AY.29 (B.1.617.2.29), AY.29.1 (B.1.617.2.29.1), AY.3 (B.1.617.2.3), AY.3.1 (B.1.617.2.3.1), AY.3.2 (B.1.617.2.3.2), AY.3.3 (B.1.617.2.3.3), AY.32 (B.1.617.2.32), AY.33 (B.1.617.2.33), AY.33.1 (B.1.617.2.33.1), AY.34 (B.1.617.2.34), AY.34.1 (B.1.617.2.34.1), AY.34.1.1 (B.1.617.2.34.1.1), AY.34.2 (B.1.617.2.34.2), AY.36 (B.1.617.2.36), AY.39 (B.1.617.2.39), AY.39.1 (B.1.617.2.39.1), AY.39.1.1 (B.1.617.2.39.1.1), AY.39.1.2 (B.1.617.2.39.1.2), AY.39.1.3 (B.1.617.2.39.1.3), AY.39.2 (B.1.617.2.39.2), AY.4 (B.1.617.2.4), AY.4.1 (B.1.617.2.4.1), AY.4.10 (B.1.617.2.4.10), AY.4.2 (B.1.617.2.4.2), AY.4.2.1 (B.1.617.2.4.2.1), AY.4.2.2 (B.1.617.2.4.2.2), AY.4.2.3 (B.1.617.2.4.2.3), AY.4.3 (B.1.617.2.4.3), AY.4.4 (B.1.617.2.4.4), AY.4.5 (B.1.617.2.4.5), AY.4.6 (B.1.617.2.4.6), AY.4.7 (B.1.617.2.4.7), AY.4.8 (B.1.617.2.4.8), AY.4.9 (B.1.617.2.4.9), AY.41 (B.1.617.2.41), AY.42 (B.1.617.2.42), AY.42.1 (B.1.617.2.42.1), AY.43 (B.1.617.2.43), AY.43.1 (B.1.617.2.43.1), AY.43.2 (B.1.617.2.43.2), AY.43.3 (B.1.617.2.43.3), AY.43.4 (B.1.617.2.43.4), AY.43.5 (B.1.617.2.43.5), AY.43.6 (B.1.617.2.43.6), AY.43.7 (B.1.617.2.43.7), AY.44 (B.1.617.2.44), AY.45 (B.1.617.2.45), AY.46 (B.1.617.2.46), AY.46.1 (B.1.617.2.46.1), AY.46.2 (B.1.617.2.46.2), AY.46.3 (B.1.617.2.46.3), AY.46.4 (B.1.617.2.46.4), AY.46.5 (B.1.617.2.46.5), AY.46.6 (B.1.617.2.46.6), AY.46.6.1 (B.1.617.2.46.6.1), AY.5 (B.1.617.2.5), AY.5.1 (B.1.617.2.5.1), AY.5.2 (B.1.617.2.5.2), AY.5.3 (B.1.617.2.5.3), AY.5.4 (B.1.617.2.5.4), AY.5.5 (B.1.617.2.5.5), AY.6 (B.1.617.2.6), AY.7 (B.1.617.2.7), AY.7.1 (B.1.617.2.7.1), AY.7.2 (B.1.617.2.7.2), AY.76 (B.1.617.2.76), AY.77 (B.1.617.2.77), AY.78 (B.1.617.2.78), AY.79 (B.1.617.2.79), AY.80 (B.1.617.2.80), AY.81 (B.1.617.2.81), AY.82 (B.1.617.2.82), AY.83 (B.1.617.2.83), AY.84 (B.1.617.2.84), AY.85 (B.1.617.2.85), AY.86 (B.1.617.2.86), AY.87 (B.1.617.2.87), AY.88 (B.1.617.2.88), AY.90 (B.1.617.2.90), AY.91 (B.1.617.2.91), AY.91.1 (B.1.617.2.91.1), AY.92 (B.1.617.2.92), AY.93 (B.1.617.2.93), AY.94 (B.1.617.2.94), AY.95 (B.1.617.2.95), AY.96 (B.1.617.2.96), AY.98 (B.1.617.2.98), AY.98.1 (B.1.617.2.98.1), AY.99 (B.1.617.2.99), AY.99.1 (B.1.617.2.99.1), AY.99.2 (B.1.617.2.99.2), B.1.617.2, XC (B.1.617.2.29)
64	ORF1a:P2046L	892.283	172889	0.0145065	0.0144746	0.0145383	1.01461	1.01458	1.01464	AY.1 (B.1.617.2.1), AY.100 (B.1.617.2.100), AY.101 (B.1.617.2.101), AY.102 (B.1.617.2.102), AY.102.1 (B.1.617.2.102.1), AY.102.2 (B.1.617.2.102.2), AY.103 (B.1.617.2.103), AY.104 (B.1.617.2.104), AY.105 (B.1.617.2.105), AY.106 (B.1.617.2.106), AY.107 (B.1.617.2.107), AY.108 (B.1.617.2.108), AY.109 (B.1.617.2.109), AY.110 (B.1.617.2.110), AY.111 (B.1.617.2.111), AY.112 (B.1.617.2.112), AY.112.1 (B.1.617.2.112.1), AY.113 (B.1.617.2.113), AY.114 (B.1.617.2.114), AY.116 (B.1.617.2.116), AY.116.1 (B.1.617.2.116.1), AY.117 (B.1.617.2.117), AY.118 (B.1.617.2.118), AY.119 (B.1.617.2.119), AY.119.1 (B.1.617.2.119.1), AY.119.2 (B.1.617.2.119.2), AY.120 (B.1.617.2.120), AY.120.1 (B.1.617.2.120.1), AY.120.2 (B.1.617.2.120.2), AY.120.2.1 (B.1.617.2.120.2.1), AY.121 (B.1.617.2.121), AY.121.1 (B.1.617.2.121.1), AY.122 (B.1.617.2.122), AY.122.1 (B.1.617.2.122.1), AY.122.2 (B.1.617.2.122.2), AY.122.3 (B.1.617.2.122.3), AY.123 (B.1.617.2.123), AY.123.1 (B.1.617.2.123.1), AY.124 (B.1.617.2.124), AY.124.1 (B.1.617.2.124.1), AY.125 (B.1.617.2.125), AY.126 (B.1.617.2.126), AY.127 (B.1.617.2.127), AY.127.1 (B.1.617.2.127.1), AY.128 (B.1.617.2.128), AY.129 (B.1.617.2.129), AY.130 (B.1.617.2.130), AY.131 (B.1.617.2.131), AY.132 (B.1.617.2.132), AY.20 (B.1.617.2.20), AY.20.1 (B.1.617.2.20.1), AY.21 (B.1.617.2.21), AY.22 (B.1.617.2.22), AY.23 (B.1.617.2.23), AY.23.1 (B.1.617.2.23.1), AY.23.2 (B.1.617.2.23.2), AY.25 (B.1.617.2.25), AY.25.1 (B.1.617.2.25.1), AY.25.1.1 (B.1.617.2.25.1.1), AY.29 (B.1.617.2.29), AY.29.1 (B.1.617.2.29.1), AY.3 (B.1.617.2.3), AY.3.1 (B.1.617.2.3.1), AY.3.2 (B.1.617.2.3.2), AY.3.3 (B.1.617.2.3.3), AY.32 (B.1.617.2.32), AY.33 (B.1.617.2.33), AY.33.1 (B.1.617.2.33.1), AY.34 (B.1.617.2.34), AY.34.1 (B.1.617.2.34.1), AY.34.1.1 (B.1.617.2.34.1.1), AY.34.2 (B.1.617.2.34.2), AY.36 (B.1.617.2.36), AY.39 (B.1.617.2.39), AY.39.1 (B.1.617.2.39.1), AY.39.1.1 (B.1.617.2.39.1.1), AY.39.1.2 (B.1.617.2.39.1.2), AY.39.1.3 (B.1.617.2.39.1.3), AY.39.2 (B.1.617.2.39.2), AY.4 (B.1.617.2.4), AY.4.1 (B.1.617.2.4.1), AY.4.10 (B.1.617.2.4.10), AY.4.2 (B.1.617.2.4.2), AY.4.2.1 (B.1.617.2.4.2.1), AY.4.2.2 (B.1.617.2.4.2.2), AY.4.2.3 (B.1.617.2.4.2.3), AY.4.3 (B.1.617.2.4.3), AY.4.4 (B.1.617.2.4.4), AY.4.5 (B.1.617.2.4.5), AY.4.6 (B.1.617.2.4.6), AY.4.7 (B.1.617.2.4.7), AY.4.8 (B.1.617.2.4.8), AY.4.9 (B.1.617.2.4.9), AY.41 (B.1.617.2.41), AY.42 (B.1.617.2.42), AY.42.1 (B.1.617.2.42.1), AY.43 (B.1.617.2.43), AY.43.1 (B.1.617.2.43.1), AY.43.2 (B.1.617.2.43.2), AY.43.3 (B.1.617.2.43.3), AY.43.4 (B.1.617.2.43.4), AY.43.5 (B.1.617.2.43.5), AY.43.6 (B.1.617.2.43.6), AY.43.7 (B.1.617.2.43.7), AY.44 (B.1.617.2.44), AY.45 (B.1.617.2.45), AY.46 (B.1.617.2.46), AY.46.1 (B.1.617.2.46.1), AY.46.2 (B.1.617.2.46.2), AY.46.3 (B.1.617.2.46.3), AY.46.4 (B.1.617.2.46.4), AY.46.5 (B.1.617.2.46.5), AY.46.6 (B.1.617.2.46.6), AY.46.6.1 (B.1.617.2.46.6.1), AY.5 (B.1.617.2.5), AY.5.1 (B.1.617.2.5.1), AY.5.2 (B.1.617.2.5.2), AY.5.3 (B.1.617.2.5.3), AY.5.4 (B.1.617.2.5.4), AY.5.5 (B.1.617.2.5.5), AY.6 (B.1.617.2.6), AY.7 (B.1.617.2.7), AY.7.1 (B.1.617.2.7.1), AY.7.2 (B.1.617.2.7.2), AY.76 (B.1.617.2.76), AY.77 (B.1.617.2.77), AY.78 (B.1.617.2.78), AY.79 (B.1.617.2.79), AY.80 (B.1.617.2.80), AY.81 (B.1.617.2.81), AY.82 (B.1.617.2.82), AY.83 (B.1.617.2.83), AY.84 (B.1.617.2.84), AY.85 (B.1.617.2.85), AY.86 (B.1.617.2.86), AY.87 (B.1.617.2.87), AY.88 (B.1.617.2.88), AY.90 (B.1.617.2.90), AY.91 (B.1.617.2.91), AY.91.1 (B.1.617.2.91.1), AY.92 (B.1.617.2.92), AY.93 (B.1.617.2.93), AY.94 (B.1.617.2.94), AY.95 (B.1.617.2.95), AY.96 (B.1.617.2.96), AY.98 (B.1.617.2.98), AY.98.1 (B.1.617.2.98.1), AY.99 (B.1.617.2.99), AY.99.1 (B.1.617.2.99.1), AY.99.2 (B.1.617.2.99.2), B.1.351.3, B.1.362, B.1.362.1, B.1.362.2, B.1.617.2, L.1 (B.1.1.10.1), XC (B.1.617.2.29)
65	S:A222V	891.34	172524	0.0332259	0.0331529	0.033299	1.03378	1.03371	1.03386	AY.10 (B.1.617.2.10), AY.11 (B.1.617.2.11), AY.133 (B.1.617.2.133), AY.2 (B.1.617.2.2), AY.24 (B.1.617.2.24), AY.26 (B.1.617.2.26), AY.26.1 (B.1.617.2.26.1), AY.27 (B.1.617.2.27), AY.28 (B.1.617.2.28), AY.37 (B.1.617.2.37), AY.38 (B.1.617.2.38), AY.4.2 (B.1.617.2.4.2), AY.4.2.1 (B.1.617.2.4.2.1), AY.4.2.2 (B.1.617.2.4.2.2), AY.4.2.3 (B.1.617.2.4.2.3), AY.47 (B.1.617.2.47), AY.55 (B.1.617.2.55), AY.56 (B.1.617.2.56), AY.57 (B.1.617.2.57), AY.58 (B.1.617.2.58), AY.59 (B.1.617.2.59), AY.60 (B.1.617.2.60), AY.61 (B.1.617.2.61), AY.62 (B.1.617.2.62), AY.63 (B.1.617.2.63), AY.64 (B.1.617.2.64), AY.65 (B.1.617.2.65), AY.66 (B.1.617.2.66), AY.67 (B.1.617.2.67), AY.68 (B.1.617.2.68), AY.69 (B.1.617.2.69), AY.70 (B.1.617.2.70), AY.71 (B.1.617.2.71), AY.72 (B.1.617.2.72), AY.73 (B.1.617.2.73), AY.74 (B.1.617.2.74), AY.75 (B.1.617.2.75), AY.75.2 (B.1.617.2.75.2), AY.75.3 (B.1.617.2.75.3), AY.9 (B.1.617.2.9), AY.9.2 (B.1.617.2.9.2), AY.9.2.1 (B.1.617.2.9.2.1), AY.9.2.2 (B.1.617.2.9.2.2), B.1, B.1.177, B.1.177.11, B.1.177.21, B.1.177.23, B.1.177.28, B.1.177.29, B.1.177.35, B.1.177.36, B.1.177.38, B.1.177.39, B.1.177.40, B.1.177.41, B.1.177.42, B.1.177.43, B.1.177.45, B.1.177.49, B.1.177.55, B.1.177.57, B.1.177.59, B.1.177.6, B.1.177.72, B.1.177.73, B.1.177.75, B.1.177.80, B.1.177.82, B.1.177.83, B.1.177.84, B.1.177.87, B.1.177.88, B.1.177.89, B.1.36.31, B.1.617.2, B.1.630, V.1 (B.1.177.54.1)
66	ORF1a:P1640L	890.136	172058	0.0271806	0.0271208	0.0272405	1.02755	1.02749	1.02761	AU.1 (B.1.466.2.1), AU.2 (B.1.466.2.2), AU.3 (B.1.466.2.3), AV.1 (B.1.1.482.1), AY.10 (B.1.617.2.10), AY.11 (B.1.617.2.11), AY.13 (B.1.617.2.13), AY.133 (B.1.617.2.133), AY.14 (B.1.617.2.14), AY.15 (B.1.617.2.15), AY.16 (B.1.617.2.16), AY.16.1 (B.1.617.2.16.1), AY.17 (B.1.617.2.17), AY.18 (B.1.617.2.18), AY.19 (B.1.617.2.19), AY.2 (B.1.617.2.2), AY.24 (B.1.617.2.24), AY.26 (B.1.617.2.26), AY.26.1 (B.1.617.2.26.1), AY.27 (B.1.617.2.27), AY.28 (B.1.617.2.28), AY.30 (B.1.617.2.30), AY.31 (B.1.617.2.31), AY.35 (B.1.617.2.35), AY.37 (B.1.617.2.37), AY.38 (B.1.617.2.38), AY.40 (B.1.617.2.40), AY.47 (B.1.617.2.47), AY.48 (B.1.617.2.48), AY.49 (B.1.617.2.49), AY.50 (B.1.617.2.50), AY.51 (B.1.617.2.51), AY.52 (B.1.617.2.52), AY.53 (B.1.617.2.53), AY.54 (B.1.617.2.54), AY.55 (B.1.617.2.55), AY.56 (B.1.617.2.56), AY.57 (B.1.617.2.57), AY.58 (B.1.617.2.58), AY.59 (B.1.617.2.59), AY.60 (B.1.617.2.60), AY.61 (B.1.617.2.61), AY.62 (B.1.617.2.62), AY.63 (B.1.617.2.63), AY.64 (B.1.617.2.64), AY.65 (B.1.617.2.65), AY.66 (B.1.617.2.66), AY.67 (B.1.617.2.67), AY.68 (B.1.617.2.68), AY.69 (B.1.617.2.69), AY.70 (B.1.617.2.70), AY.71 (B.1.617.2.71), AY.72 (B.1.617.2.72), AY.73 (B.1.617.2.73), AY.74 (B.1.617.2.74), AY.75 (B.1.617.2.75), AY.75.2 (B.1.617.2.75.2), AY.75.3 (B.1.617.2.75.3), AY.8 (B.1.617.2.8), AY.9 (B.1.617.2.9), AY.9.2 (B.1.617.2.9.2), AY.9.2.1 (B.1.617.2.9.2.1), AY.9.2.2 (B.1.617.2.9.2.2), B.1, B.1.1.524, B.1.459, B.1.466.2, B.1.617.2, N.10 (B.1.1.33.10)
67	ORF7a:T120I	872.571	165335	0.0151438	0.0151098	0.0151778	1.01526	1.01522	1.01529	AY.1 (B.1.617.2.1), AY.10 (B.1.617.2.10), AY.100 (B.1.617.2.100), AY.101 (B.1.617.2.101), AY.102 (B.1.617.2.102), AY.102.1 (B.1.617.2.102.1), AY.102.2 (B.1.617.2.102.2), AY.103 (B.1.617.2.103), AY.104 (B.1.617.2.104), AY.105 (B.1.617.2.105), AY.106 (B.1.617.2.106), AY.107 (B.1.617.2.107), AY.108 (B.1.617.2.108), AY.109 (B.1.617.2.109), AY.11 (B.1.617.2.11), AY.110 (B.1.617.2.110), AY.111 (B.1.617.2.111), AY.112 (B.1.617.2.112), AY.112.1 (B.1.617.2.112.1), AY.113 (B.1.617.2.113), AY.114 (B.1.617.2.114), AY.116 (B.1.617.2.116), AY.116.1 (B.1.617.2.116.1), AY.117 (B.1.617.2.117), AY.118 (B.1.617.2.118), AY.119 (B.1.617.2.119), AY.119.1 (B.1.617.2.119.1), AY.119.2 (B.1.617.2.119.2), AY.120 (B.1.617.2.120), AY.120.1 (B.1.617.2.120.1), AY.120.2 (B.1.617.2.120.2), AY.120.2.1 (B.1.617.2.120.2.1), AY.121 (B.1.617.2.121), AY.121.1 (B.1.617.2.121.1), AY.122 (B.1.617.2.122), AY.122.1 (B.1.617.2.122.1), AY.122.2 (B.1.617.2.122.2), AY.122.3 (B.1.617.2.122.3), AY.123 (B.1.617.2.123), AY.123.1 (B.1.617.2.123.1), AY.124 (B.1.617.2.124), AY.124.1 (B.1.617.2.124.1), AY.125 (B.1.617.2.125), AY.126 (B.1.617.2.126), AY.127 (B.1.617.2.127), AY.127.1 (B.1.617.2.127.1), AY.128 (B.1.617.2.128), AY.129 (B.1.617.2.129), AY.13 (B.1.617.2.13), AY.130 (B.1.617.2.130), AY.131 (B.1.617.2.131), AY.132 (B.1.617.2.132), AY.133 (B.1.617.2.133), AY.14 (B.1.617.2.14), AY.15 (B.1.617.2.15), AY.16 (B.1.617.2.16), AY.16.1 (B.1.617.2.16.1), AY.17 (B.1.617.2.17), AY.18 (B.1.617.2.18), AY.19 (B.1.617.2.19), AY.2 (B.1.617.2.2), AY.20 (B.1.617.2.20), AY.20.1 (B.1.617.2.20.1), AY.21 (B.1.617.2.21), AY.22 (B.1.617.2.22), AY.23 (B.1.617.2.23), AY.23.1 (B.1.617.2.23.1), AY.23.2 (B.1.617.2.23.2), AY.24 (B.1.617.2.24), AY.25 (B.1.617.2.25), AY.25.1 (B.1.617.2.25.1), AY.25.1.1 (B.1.617.2.25.1.1), AY.26 (B.1.617.2.26), AY.26.1 (B.1.617.2.26.1), AY.27 (B.1.617.2.27), AY.28 (B.1.617.2.28), AY.29 (B.1.617.2.29), AY.29.1 (B.1.617.2.29.1), AY.3 (B.1.617.2.3), AY.3.1 (B.1.617.2.3.1), AY.3.2 (B.1.617.2.3.2), AY.3.3 (B.1.617.2.3.3), AY.30 (B.1.617.2.30), AY.31 (B.1.617.2.31), AY.32 (B.1.617.2.32), AY.33 (B.1.617.2.33), AY.33.1 (B.1.617.2.33.1), AY.34 (B.1.617.2.34), AY.34.1 (B.1.617.2.34.1), AY.34.1.1 (B.1.617.2.34.1.1), AY.34.2 (B.1.617.2.34.2), AY.35 (B.1.617.2.35), AY.36 (B.1.617.2.36), AY.37 (B.1.617.2.37), AY.38 (B.1.617.2.38), AY.39 (B.1.617.2.39), AY.39.1 (B.1.617.2.39.1), AY.39.1.1 (B.1.617.2.39.1.1), AY.39.1.2 (B.1.617.2.39.1.2), AY.39.1.3 (B.1.617.2.39.1.3), AY.39.2 (B.1.617.2.39.2), AY.4 (B.1.617.2.4), AY.4.1 (B.1.617.2.4.1), AY.4.10 (B.1.617.2.4.10), AY.4.2 (B.1.617.2.4.2), AY.4.2.1 (B.1.617.2.4.2.1), AY.4.2.2 (B.1.617.2.4.2.2), AY.4.2.3 (B.1.617.2.4.2.3), AY.4.3 (B.1.617.2.4.3), AY.4.4 (B.1.617.2.4.4), AY.4.5 (B.1.617.2.4.5), AY.4.6 (B.1.617.2.4.6), AY.4.7 (B.1.617.2.4.7), AY.4.8 (B.1.617.2.4.8), AY.4.9 (B.1.617.2.4.9), AY.40 (B.1.617.2.40), AY.41 (B.1.617.2.41), AY.42 (B.1.617.2.42), AY.42.1 (B.1.617.2.42.1), AY.43 (B.1.617.2.43), AY.43.1 (B.1.617.2.43.1), AY.43.2 (B.1.617.2.43.2), AY.43.3 (B.1.617.2.43.3), AY.43.4 (B.1.617.2.43.4), AY.43.5 (B.1.617.2.43.5), AY.43.6 (B.1.617.2.43.6), AY.43.7 (B.1.617.2.43.7), AY.44 (B.1.617.2.44), AY.45 (B.1.617.2.45), AY.46 (B.1.617.2.46), AY.46.1 (B.1.617.2.46.1), AY.46.2 (B.1.617.2.46.2), AY.46.3 (B.1.617.2.46.3), AY.46.4 (B.1.617.2.46.4), AY.46.5 (B.1.617.2.46.5), AY.46.6 (B.1.617.2.46.6), AY.46.6.1 (B.1.617.2.46.6.1), AY.47 (B.1.617.2.47), AY.48 (B.1.617.2.48), AY.49 (B.1.617.2.49), AY.5 (B.1.617.2.5), AY.5.1 (B.1.617.2.5.1), AY.5.2 (B.1.617.2.5.2), AY.5.3 (B.1.617.2.5.3), AY.5.4 (B.1.617.2.5.4), AY.5.5 (B.1.617.2.5.5), AY.50 (B.1.617.2.50), AY.51 (B.1.617.2.51), AY.52 (B.1.617.2.52), AY.53 (B.1.617.2.53), AY.54 (B.1.617.2.54), AY.55 (B.1.617.2.55), AY.56 (B.1.617.2.56), AY.57 (B.1.617.2.57), AY.58 (B.1.617.2.58), AY.59 (B.1.617.2.59), AY.6 (B.1.617.2.6), AY.60 (B.1.617.2.60), AY.61 (B.1.617.2.61), AY.62 (B.1.617.2.62), AY.63 (B.1.617.2.63), AY.64 (B.1.617.2.64), AY.65 (B.1.617.2.65), AY.66 (B.1.617.2.66), AY.67 (B.1.617.2.67), AY.68 (B.1.617.2.68), AY.69 (B.1.617.2.69), AY.7 (B.1.617.2.7), AY.7.1 (B.1.617.2.7.1), AY.7.2 (B.1.617.2.7.2), AY.70 (B.1.617.2.70), AY.71 (B.1.617.2.71), AY.72 (B.1.617.2.72), AY.73 (B.1.617.2.73), AY.74 (B.1.617.2.74), AY.75 (B.1.617.2.75), AY.75.2 (B.1.617.2.75.2), AY.75.3 (B.1.617.2.75.3), AY.76 (B.1.617.2.76), AY.77 (B.1.617.2.77), AY.78 (B.1.617.2.78), AY.79 (B.1.617.2.79), AY.8 (B.1.617.2.8), AY.80 (B.1.617.2.80), AY.81 (B.1.617.2.81), AY.82 (B.1.617.2.82), AY.83 (B.1.617.2.83), AY.84 (B.1.617.2.84), AY.85 (B.1.617.2.85), AY.86 (B.1.617.2.86), AY.87 (B.1.617.2.87), AY.88 (B.1.617.2.88), AY.9 (B.1.617.2.9), AY.9.2 (B.1.617.2.9.2), AY.9.2.1 (B.1.617.2.9.2.1), AY.9.2.2 (B.1.617.2.9.2.2), AY.90 (B.1.617.2.90), AY.91 (B.1.617.2.91), AY.91.1 (B.1.617.2.91.1), AY.92 (B.1.617.2.92), AY.93 (B.1.617.2.93), AY.94 (B.1.617.2.94), AY.95 (B.1.617.2.95), AY.96 (B.1.617.2.96), AY.98 (B.1.617.2.98), AY.98.1 (B.1.617.2.98.1), AY.99 (B.1.617.2.99), AY.99.1 (B.1.617.2.99.1), AY.99.2 (B.1.617.2.99.2), B.1, B.1.177.18, B.1.2, B.1.617.2
68	ORF1a:A3209V	839.579	153069	0.0311208	0.0310481	0.0311934	1.03161	1.03154	1.03168	A.29, AV.1 (B.1.1.482.1), AY.10 (B.1.617.2.10), AY.11 (B.1.617.2.11), AY.13 (B.1.617.2.13), AY.133 (B.1.617.2.133), AY.14 (B.1.617.2.14), AY.15 (B.1.617.2.15), AY.16 (B.1.617.2.16), AY.16.1 (B.1.617.2.16.1), AY.17 (B.1.617.2.17), AY.18 (B.1.617.2.18), AY.19 (B.1.617.2.19), AY.2 (B.1.617.2.2), AY.24 (B.1.617.2.24), AY.26 (B.1.617.2.26), AY.26.1 (B.1.617.2.26.1), AY.27 (B.1.617.2.27), AY.28 (B.1.617.2.28), AY.30 (B.1.617.2.30), AY.31 (B.1.617.2.31), AY.37 (B.1.617.2.37), AY.38 (B.1.617.2.38), AY.40 (B.1.617.2.40), AY.47 (B.1.617.2.47), AY.49 (B.1.617.2.49), AY.50 (B.1.617.2.50), AY.51 (B.1.617.2.51), AY.52 (B.1.617.2.52), AY.53 (B.1.617.2.53), AY.54 (B.1.617.2.54), AY.55 (B.1.617.2.55), AY.56 (B.1.617.2.56), AY.57 (B.1.617.2.57), AY.58 (B.1.617.2.58), AY.59 (B.1.617.2.59), AY.60 (B.1.617.2.60), AY.61 (B.1.617.2.61), AY.62 (B.1.617.2.62), AY.63 (B.1.617.2.63), AY.64 (B.1.617.2.64), AY.65 (B.1.617.2.65), AY.66 (B.1.617.2.66), AY.67 (B.1.617.2.67), AY.68 (B.1.617.2.68), AY.69 (B.1.617.2.69), AY.70 (B.1.617.2.70), AY.71 (B.1.617.2.71), AY.72 (B.1.617.2.72), AY.73 (B.1.617.2.73), AY.74 (B.1.617.2.74), AY.75 (B.1.617.2.75), AY.75.2 (B.1.617.2.75.2), AY.75.3 (B.1.617.2.75.3), AY.8 (B.1.617.2.8), AY.9 (B.1.617.2.9), AY.9.2 (B.1.617.2.9.2), AY.9.2.1 (B.1.617.2.9.2.1), AY.9.2.2 (B.1.617.2.9.2.2), AZ.1 (B.1.1.318.1), AZ.2 (B.1.1.318.2), AZ.2.1 (B.1.1.318.2.1), AZ.4 (B.1.1.318.4), AZ.5 (B.1.1.318.5), AZ.6 (B.1.1.318.6), B.1, B.1.1, B.1.1.286, B.1.1.318, B.1.292, B.1.617.2, B.1.630, B.1.637, B.1.637.1, C.40 (B.1.1.1.40), P.1.8 (B.1.1.28.1.8), P.1.9 (B.1.1.28.1.9)
69	S:T478K	704.778	107863	0.34502	0.344061	0.34598	1.41202	1.41066	1.41337	AY.1 (B.1.617.2.1), AY.10 (B.1.617.2.10), AY.100 (B.1.617.2.100), AY.101 (B.1.617.2.101), AY.102 (B.1.617.2.102), AY.102.1 (B.1.617.2.102.1), AY.102.2 (B.1.617.2.102.2), AY.103 (B.1.617.2.103), AY.104 (B.1.617.2.104), AY.105 (B.1.617.2.105), AY.106 (B.1.617.2.106), AY.107 (B.1.617.2.107), AY.108 (B.1.617.2.108), AY.109 (B.1.617.2.109), AY.11 (B.1.617.2.11), AY.110 (B.1.617.2.110), AY.111 (B.1.617.2.111), AY.112 (B.1.617.2.112), AY.112.1 (B.1.617.2.112.1), AY.113 (B.1.617.2.113), AY.114 (B.1.617.2.114), AY.116 (B.1.617.2.116), AY.116.1 (B.1.617.2.116.1), AY.117 (B.1.617.2.117), AY.118 (B.1.617.2.118), AY.119 (B.1.617.2.119), AY.119.1 (B.1.617.2.119.1), AY.119.2 (B.1.617.2.119.2), AY.120 (B.1.617.2.120), AY.120.1 (B.1.617.2.120.1), AY.120.2 (B.1.617.2.120.2), AY.120.2.1 (B.1.617.2.120.2.1), AY.121 (B.1.617.2.121), AY.121.1 (B.1.617.2.121.1), AY.122 (B.1.617.2.122), AY.122.1 (B.1.617.2.122.1), AY.122.2 (B.1.617.2.122.2), AY.122.3 (B.1.617.2.122.3), AY.123 (B.1.617.2.123), AY.123.1 (B.1.617.2.123.1), AY.124 (B.1.617.2.124), AY.124.1 (B.1.617.2.124.1), AY.125 (B.1.617.2.125), AY.126 (B.1.617.2.126), AY.127 (B.1.617.2.127), AY.127.1 (B.1.617.2.127.1), AY.128 (B.1.617.2.128), AY.129 (B.1.617.2.129), AY.13 (B.1.617.2.13), AY.130 (B.1.617.2.130), AY.131 (B.1.617.2.131), AY.132 (B.1.617.2.132), AY.133 (B.1.617.2.133), AY.14 (B.1.617.2.14), AY.15 (B.1.617.2.15), AY.16 (B.1.617.2.16), AY.16.1 (B.1.617.2.16.1), AY.17 (B.1.617.2.17), AY.18 (B.1.617.2.18), AY.19 (B.1.617.2.19), AY.2 (B.1.617.2.2), AY.20 (B.1.617.2.20), AY.20.1 (B.1.617.2.20.1), AY.21 (B.1.617.2.21), AY.22 (B.1.617.2.22), AY.23 (B.1.617.2.23), AY.23.1 (B.1.617.2.23.1), AY.23.2 (B.1.617.2.23.2), AY.24 (B.1.617.2.24), AY.25 (B.1.617.2.25), AY.25.1 (B.1.617.2.25.1), AY.25.1.1 (B.1.617.2.25.1.1), AY.26 (B.1.617.2.26), AY.26.1 (B.1.617.2.26.1), AY.27 (B.1.617.2.27), AY.28 (B.1.617.2.28), AY.29 (B.1.617.2.29), AY.29.1 (B.1.617.2.29.1), AY.3 (B.1.617.2.3), AY.3.1 (B.1.617.2.3.1), AY.3.2 (B.1.617.2.3.2), AY.3.3 (B.1.617.2.3.3), AY.30 (B.1.617.2.30), AY.31 (B.1.617.2.31), AY.32 (B.1.617.2.32), AY.33 (B.1.617.2.33), AY.33.1 (B.1.617.2.33.1), AY.34 (B.1.617.2.34), AY.34.1 (B.1.617.2.34.1), AY.34.1.1 (B.1.617.2.34.1.1), AY.34.2 (B.1.617.2.34.2), AY.35 (B.1.617.2.35), AY.36 (B.1.617.2.36), AY.37 (B.1.617.2.37), AY.38 (B.1.617.2.38), AY.39 (B.1.617.2.39), AY.39.1 (B.1.617.2.39.1), AY.39.1.1 (B.1.617.2.39.1.1), AY.39.1.2 (B.1.617.2.39.1.2), AY.39.1.3 (B.1.617.2.39.1.3), AY.39.2 (B.1.617.2.39.2), AY.4 (B.1.617.2.4), AY.4.1 (B.1.617.2.4.1), AY.4.10 (B.1.617.2.4.10), AY.4.2 (B.1.617.2.4.2), AY.4.2.1 (B.1.617.2.4.2.1), AY.4.2.2 (B.1.617.2.4.2.2), AY.4.2.3 (B.1.617.2.4.2.3), AY.4.3 (B.1.617.2.4.3), AY.4.4 (B.1.617.2.4.4), AY.4.5 (B.1.617.2.4.5), AY.4.6 (B.1.617.2.4.6), AY.4.7 (B.1.617.2.4.7), AY.4.8 (B.1.617.2.4.8), AY.4.9 (B.1.617.2.4.9), AY.40 (B.1.617.2.40), AY.41 (B.1.617.2.41), AY.42 (B.1.617.2.42), AY.42.1 (B.1.617.2.42.1), AY.43 (B.1.617.2.43), AY.43.1 (B.1.617.2.43.1), AY.43.2 (B.1.617.2.43.2), AY.43.3 (B.1.617.2.43.3), AY.43.4 (B.1.617.2.43.4), AY.43.5 (B.1.617.2.43.5), AY.43.6 (B.1.617.2.43.6), AY.43.7 (B.1.617.2.43.7), AY.44 (B.1.617.2.44), AY.45 (B.1.617.2.45), AY.46 (B.1.617.2.46), AY.46.1 (B.1.617.2.46.1), AY.46.2 (B.1.617.2.46.2), AY.46.3 (B.1.617.2.46.3), AY.46.4 (B.1.617.2.46.4), AY.46.5 (B.1.617.2.46.5), AY.46.6 (B.1.617.2.46.6), AY.46.6.1 (B.1.617.2.46.6.1), AY.47 (B.1.617.2.47), AY.48 (B.1.617.2.48), AY.49 (B.1.617.2.49), AY.5 (B.1.617.2.5), AY.5.1 (B.1.617.2.5.1), AY.5.2 (B.1.617.2.5.2), AY.5.3 (B.1.617.2.5.3), AY.5.4 (B.1.617.2.5.4), AY.5.5 (B.1.617.2.5.5), AY.50 (B.1.617.2.50), AY.51 (B.1.617.2.51), AY.52 (B.1.617.2.52), AY.53 (B.1.617.2.53), AY.54 (B.1.617.2.54), AY.55 (B.1.617.2.55), AY.56 (B.1.617.2.56), AY.57 (B.1.617.2.57), AY.58 (B.1.617.2.58), AY.59 (B.1.617.2.59), AY.6 (B.1.617.2.6), AY.60 (B.1.617.2.60), AY.61 (B.1.617.2.61), AY.62 (B.1.617.2.62), AY.63 (B.1.617.2.63), AY.64 (B.1.617.2.64), AY.65 (B.1.617.2.65), AY.66 (B.1.617.2.66), AY.67 (B.1.617.2.67), AY.68 (B.1.617.2.68), AY.69 (B.1.617.2.69), AY.7 (B.1.617.2.7), AY.7.1 (B.1.617.2.7.1), AY.7.2 (B.1.617.2.7.2), AY.70 (B.1.617.2.70), AY.71 (B.1.617.2.71), AY.72 (B.1.617.2.72), AY.73 (B.1.617.2.73), AY.74 (B.1.617.2.74), AY.75 (B.1.617.2.75), AY.75.2 (B.1.617.2.75.2), AY.75.3 (B.1.617.2.75.3), AY.76 (B.1.617.2.76), AY.77 (B.1.617.2.77), AY.78 (B.1.617.2.78), AY.79 (B.1.617.2.79), AY.8 (B.1.617.2.8), AY.80 (B.1.617.2.80), AY.81 (B.1.617.2.81), AY.82 (B.1.617.2.82), AY.83 (B.1.617.2.83), AY.84 (B.1.617.2.84), AY.85 (B.1.617.2.85), AY.86 (B.1.617.2.86), AY.87 (B.1.617.2.87), AY.88 (B.1.617.2.88), AY.9 (B.1.617.2.9), AY.9.2 (B.1.617.2.9.2), AY.9.2.1 (B.1.617.2.9.2.1), AY.9.2.2 (B.1.617.2.9.2.2), AY.90 (B.1.617.2.90), AY.91 (B.1.617.2.91), AY.91.1 (B.1.617.2.91.1), AY.92 (B.1.617.2.92), AY.93 (B.1.617.2.93), AY.94 (B.1.617.2.94), AY.95 (B.1.617.2.95), AY.96 (B.1.617.2.96), AY.98 (B.1.617.2.98), AY.98.1 (B.1.617.2.98.1), AY.99 (B.1.617.2.99), AY.99.1 (B.1.617.2.99.1), AY.99.2 (B.1.617.2.99.2), B.1, B.1.1, B.1.1.222, B.1.1.519, B.1.1.529, B.1.617.2, B.1.629, B.1.633, B.1.639, BA.1 (B.1.1.529.1), BA.1.1 (B.1.1.529.1.1), BA.2 (B.1.1.529.2), BA.3 (B.1.1.529.3), XC (B.1.617.2.29)
70	N:D3L	651.969	92304.6	0.0428008	0.0426721	0.0429295	1.04373	1.0436	1.04386	B.1.1, B.1.1.7, B.1.214.3, B.1.214.4, Q.1 (B.1.1.7.1), Q.2 (B.1.1.7.2), Q.3 (B.1.1.7.3), Q.4 (B.1.1.7.4), Q.5 (B.1.1.7.5), Q.6 (B.1.1.7.6), Q.7 (B.1.1.7.7), Q.8 (B.1.1.7.8), XC (B.1.617.2.29)
71	ORF1b:L829I	555.919	67111.7	0.0205966	0.0205239	0.0206692	1.02081	1.02074	1.02088	AY.43 (B.1.617.2.43), AY.43.1 (B.1.617.2.43.1), AY.43.2 (B.1.617.2.43.2), AY.43.3 (B.1.617.2.43.3), AY.43.4 (B.1.617.2.43.4), AY.43.5 (B.1.617.2.43.5), AY.43.6 (B.1.617.2.43.6), AY.43.7 (B.1.617.2.43.7), B.1.617.2
72	ORF1b:T2163I	503.529	55059	0.0733992	0.0731135	0.0736849	1.07616	1.07585	1.07647	AW.1 (B.1.1.464.1), AY.43.3 (B.1.617.2.43.3), BA.2 (B.1.1.529.2)
73	S:T1027I	494.33	53065.7	0.0441909	0.0440157	0.0443661	1.04518	1.045	1.04536	B.1, B.1.1.523, B.1.619, B.1.619.1, B.1.620, B.1.627, B.1.631, B.1.636, P.1 (B.1.1.28.1), P.1.1 (B.1.1.28.1.1), P.1.10 (B.1.1.28.1.10), P.1.10.1 (B.1.1.28.1.10.1), P.1.10.2 (B.1.1.28.1.10.2), P.1.11 (B.1.1.28.1.11), P.1.12 (B.1.1.28.1.12), P.1.13 (B.1.1.28.1.13), P.1.14 (B.1.1.28.1.14), P.1.15 (B.1.1.28.1.15), P.1.16 (B.1.1.28.1.16), P.1.17 (B.1.1.28.1.17), P.1.17.1 (B.1.1.28.1.17.1), P.1.2 (B.1.1.28.1.2), P.1.3 (B.1.1.28.1.3), P.1.4 (B.1.1.28.1.4), P.1.5 (B.1.1.28.1.5), P.1.6 (B.1.1.28.1.6), XB (B.1.634)
74	ORF8:Y73C	479.287	49885.2	0.0280703	0.0279556	0.0281851	1.02847	1.02835	1.02859	B.1.1, B.1.1.7, Q.1 (B.1.1.7.1), Q.2 (B.1.1.7.2), Q.3 (B.1.1.7.3), Q.4 (B.1.1.7.4), Q.5 (B.1.1.7.5), Q.6 (B.1.1.7.6), Q.7 (B.1.1.7.7), Q.8 (B.1.1.7.8), XC (B.1.617.2.29)
75	ORF1b:I1257V	472.373	48456.6	0.0337485	0.0336084	0.0338885	1.03432	1.03418	1.03447	AY.103 (B.1.617.2.103), AY.41 (B.1.617.2.41), B.1.617.2
76	S:T716I	449.645	43906	0.0260776	0.0259639	0.0261912	1.02642	1.0263	1.02654	B.1, B.1.1, B.1.1.7, B.1.214.3, B.1.214.4, B.1.575, B.1.575.1, B.1.575.2, C.1.2 (B.1.1.1.1.2), Q.1 (B.1.1.7.1), Q.2 (B.1.1.7.2), Q.3 (B.1.1.7.3), Q.4 (B.1.1.7.4), Q.5 (B.1.1.7.5), Q.6 (B.1.1.7.6), Q.7 (B.1.1.7.7), Q.8 (B.1.1.7.8)
77	ORF9b:S6C	449.186	43816.5	0.0162212	0.0161505	0.016292	1.01635	1.01628	1.01643	AY.43 (B.1.617.2.43), AY.43.1 (B.1.617.2.43.1), AY.43.2 (B.1.617.2.43.2), AY.43.3 (B.1.617.2.43.3), AY.43.4 (B.1.617.2.43.4), AY.43.5 (B.1.617.2.43.5), AY.43.6 (B.1.617.2.43.6), AY.43.7 (B.1.617.2.43.7)
78	ORF1b:H1087Y	440.589	42155.4	0.0244823	0.0243734	0.0245912	1.02478	1.02467	1.0249	AY.121 (B.1.617.2.121), AY.121.1 (B.1.617.2.121.1), AY.129 (B.1.617.2.129), AY.44 (B.1.617.2.44), B.1.617.2
79	ORF14:V49L	436.61	41397.4	0.0388807	0.0387062	0.0390552	1.03965	1.03947	1.03983	AY.4.2.1 (B.1.617.2.4.2.1), B.1.1, B.1.1.322, B.1.1.324, B.1.1.327, B.1.1.528, B.1.1.7, C.37.1 (B.1.1.1.37.1), P.1 (B.1.1.28.1), P.1.1 (B.1.1.28.1.1), P.1.10 (B.1.1.28.1.10), P.1.10.1 (B.1.1.28.1.10.1), P.1.10.2 (B.1.1.28.1.10.2), P.1.11 (B.1.1.28.1.11), P.1.12 (B.1.1.28.1.12), P.1.13 (B.1.1.28.1.13), P.1.14 (B.1.1.28.1.14), P.1.15 (B.1.1.28.1.15), P.1.16 (B.1.1.28.1.16), P.1.17 (B.1.1.28.1.17), P.1.17.1 (B.1.1.28.1.17.1), P.1.2 (B.1.1.28.1.2), P.1.3 (B.1.1.28.1.3), P.1.4 (B.1.1.28.1.4), P.1.5 (B.1.1.28.1.5), P.1.6 (B.1.1.28.1.6)
80	ORF1b:T1540I	435.22	41134.2	0.0381148	0.0379431	0.0382864	1.03885	1.03867	1.03903	AY.9 (B.1.617.2.9), AY.9.2 (B.1.617.2.9.2), AY.9.2.1 (B.1.617.2.9.2.1), AY.9.2.2 (B.1.617.2.9.2.2), B.1.1.158, B.1.1.7
81	S:D1118H	432.975	40711.1	0.0275463	0.0274216	0.027671	1.02793	1.0278	1.02806	B.1, B.1.1, B.1.1.7, B.1.620, Q.1 (B.1.1.7.1), Q.2 (B.1.1.7.2), Q.3 (B.1.1.7.3), Q.4 (B.1.1.7.4), Q.5 (B.1.1.7.5), Q.6 (B.1.1.7.6), Q.7 (B.1.1.7.7), Q.8 (B.1.1.7.8)
82	N:Q9L	426.622	39525.2	0.016272	0.0161972	0.0163468	1.01641	1.01633	1.01648	AY.43 (B.1.617.2.43), AY.43.1 (B.1.617.2.43.1), AY.43.2 (B.1.617.2.43.2), AY.43.3 (B.1.617.2.43.3), AY.43.4 (B.1.617.2.43.4), AY.43.5 (B.1.617.2.43.5), AY.43.6 (B.1.617.2.43.6), AY.43.7 (B.1.617.2.43.7)
83	N:S413R	418.348	38007.1	0.0452085	0.0449967	0.0454203	1.04625	1.04602	1.04647	AY.44 (B.1.617.2.44), BA.2 (B.1.1.529.2), BA.3 (B.1.1.529.3)
84	S:Y145H	416.626	37694.9	0.0635785	0.0632794	0.0638776	1.06564	1.06532	1.06596	AY.4.2 (B.1.617.2.4.2), AY.4.2.1 (B.1.617.2.4.2.1), AY.4.2.2 (B.1.617.2.4.2.2), AY.4.2.3 (B.1.617.2.4.2.3)
85	ORF1a:T1001I	386.103	32374.3	0.0240899	0.0239676	0.0242122	1.02438	1.02426	1.02451	B.1.1.7, B.1.36.29, Q.1 (B.1.1.7.1), Q.2 (B.1.1.7.2), Q.3 (B.1.1.7.3), Q.4 (B.1.1.7.4), Q.5 (B.1.1.7.5), Q.6 (B.1.1.7.6), Q.7 (B.1.1.7.7), Q.8 (B.1.1.7.8)
86	ORF1b:R188Q	382.845	31830.4	0.0345212	0.0343445	0.0346979	1.03512	1.03494	1.03531	AY.9 (B.1.617.2.9), AY.9.2 (B.1.617.2.9.2), AY.9.2.1 (B.1.617.2.9.2.1), AY.9.2.2 (B.1.617.2.9.2.2)
87	ORF8:R52I	379.681	31306.4	0.026447	0.0263105	0.0265835	1.0268	1.02666	1.02694	B.1.1, B.1.1.7, B.1.160.19, Q.1 (B.1.1.7.1), Q.2 (B.1.1.7.2), Q.3 (B.1.1.7.3), Q.4 (B.1.1.7.4), Q.5 (B.1.1.7.5), Q.6 (B.1.1.7.6), Q.7 (B.1.1.7.7), Q.8 (B.1.1.7.8), XC (B.1.617.2.29)
88	ORF1a:A1708D	368.058	29419.2	0.0223665	0.0222474	0.0224856	1.02262	1.0225	1.02274	B.1.1.7, Q.1 (B.1.1.7.1), Q.2 (B.1.1.7.2), Q.3 (B.1.1.7.3), Q.4 (B.1.1.7.4), Q.5 (B.1.1.7.5), Q.6 (B.1.1.7.6), Q.7 (B.1.1.7.7), Q.8 (B.1.1.7.8)
89	ORF8:Q27STOP	365.585	29025.2	0.0225248	0.022404	0.0226455	1.02278	1.02266	1.0229	B.1.1.7, B.1.531, B.1.640.2, C.28 (B.1.1.1.28), Q.1 (B.1.1.7.1), Q.2 (B.1.1.7.2), Q.3 (B.1.1.7.3), Q.4 (B.1.1.7.4), Q.5 (B.1.1.7.5), Q.6 (B.1.1.7.6), Q.7 (B.1.1.7.7), Q.8 (B.1.1.7.8), XC (B.1.617.2.29)
90	ORF1a:I2230T	362.63	28558	0.0229171	0.0227933	0.023041	1.02318	1.02306	1.02331	B.1.1, B.1.1.7, Q.1 (B.1.1.7.1), Q.2 (B.1.1.7.2), Q.3 (B.1.1.7.3), Q.4 (B.1.1.7.4), Q.5 (B.1.1.7.5), Q.6 (B.1.1.7.6), Q.7 (B.1.1.7.7), Q.8 (B.1.1.7.8)
91	N:S235F	358.941	27979.9	0.0230076	0.022882	0.0231332	1.02327	1.02315	1.0234	B.1, B.1.1, B.1.1.7, B.1.139, B.1.170, B.1.565, Q.1 (B.1.1.7.1), Q.2 (B.1.1.7.2), Q.3 (B.1.1.7.3), Q.4 (B.1.1.7.4), Q.5 (B.1.1.7.5), Q.6 (B.1.1.7.6), Q.7 (B.1.1.7.7), Q.8 (B.1.1.7.8), XC (B.1.617.2.29)
92	ORF8:E92K	351.177	26782.7	0.0253258	0.0251844	0.0254671	1.02565	1.0255	1.02579	A, A.15, A.23, A.23.1, A.24, A.25, A.26, A.29, A.30, B.1.1, P.1 (B.1.1.28.1), P.1.1 (B.1.1.28.1.1), P.1.10 (B.1.1.28.1.10), P.1.10.1 (B.1.1.28.1.10.1), P.1.10.2 (B.1.1.28.1.10.2), P.1.11 (B.1.1.28.1.11), P.1.12 (B.1.1.28.1.12), P.1.13 (B.1.1.28.1.13), P.1.14 (B.1.1.28.1.14), P.1.15 (B.1.1.28.1.15), P.1.16 (B.1.1.28.1.16), P.1.17 (B.1.1.28.1.17), P.1.17.1 (B.1.1.28.1.17.1), P.1.2 (B.1.1.28.1.2), P.1.3 (B.1.1.28.1.3), P.1.4 (B.1.1.28.1.4), P.1.5 (B.1.1.28.1.5), P.1.6 (B.1.1.28.1.6)
93	ORF1a:G1307S	350.827	26729.3	0.0393385	0.0391187	0.0395582	1.04012	1.03989	1.04035	B.1.1, BA.2 (B.1.1.529.2), BA.3 (B.1.1.529.3)
94	ORF1a:L3201P	348.115	26317.7	0.0726755	0.0722663	0.0730847	1.07538	1.07494	1.07582	B.1, B.1.526, B.1.637, B.1.637.1, B.1.638, C.37 (B.1.1.1.37), C.37.1 (B.1.1.1.37.1), C.39 (B.1.1.1.39), P.3 (B.1.1.28.3), P.4 (B.1.1.28.4)
95	S:S982A	347.688	26253.2	0.0227296	0.0226014	0.0228577	1.02299	1.02286	1.02312	B.1.1, B.1.1.7, Q.1 (B.1.1.7.1), Q.2 (B.1.1.7.2), Q.3 (B.1.1.7.3), Q.4 (B.1.1.7.4), Q.5 (B.1.1.7.5), Q.6 (B.1.1.7.6), Q.7 (B.1.1.7.7), Q.8 (B.1.1.7.8)
96	S:T376A	346.185	26026.8	0.0418961	0.0416589	0.0421333	1.04279	1.04254	1.04303	BA.2 (B.1.1.529.2)
97	ORF1a:T842I	345.73	25958.3	0.0420517	0.0418133	0.0422901	1.04295	1.0427	1.0432	BA.2 (B.1.1.529.2)
98	S:T19I	345.132	25868.7	0.0405061	0.0402761	0.0407362	1.04134	1.0411	1.04158	B.1.1, B.1.351, B.1.635, BA.2 (B.1.1.529.2)
99	S:A570D	341.077	25264.4	0.0231834	0.0230502	0.0233166	1.02345	1.02332	1.02359	B.1.1, B.1.1.7, Q.1 (B.1.1.7.1), Q.2 (B.1.1.7.2), Q.3 (B.1.1.7.3), Q.4 (B.1.1.7.4), Q.5 (B.1.1.7.5), Q.6 (B.1.1.7.6), Q.7 (B.1.1.7.7), Q.8 (B.1.1.7.8)
100	S:V213G	338.981	24955	0.0419807	0.041738	0.0422234	1.04287	1.04262	1.04313	B.1.1, B.1.243.1, BA.2 (B.1.1.529.2)
101	ORF1a:S135R	337.969	24806.1	0.039251	0.0390233	0.0394786	1.04003	1.03979	1.04027	B.1.1, BA.2 (B.1.1.529.2), BA.3 (B.1.1.529.3)
102	S:S371F	336.392	24575.2	0.0379062	0.0376854	0.0381271	1.03863	1.0384	1.03886	B.1.1, BA.2 (B.1.1.529.2), BA.3 (B.1.1.529.3)
103	S:D405N	334.269	24266.1	0.0392493	0.0390192	0.0394795	1.04003	1.03979	1.04027	B.1.1, BA.2 (B.1.1.529.2), BA.3 (B.1.1.529.3)
104	ORF1a:T3090I	333.707	24184.5	0.0386978	0.0384706	0.0389251	1.03946	1.03922	1.03969	B.1.1, BA.2 (B.1.1.529.2), BA.3 (B.1.1.529.3)
105	N:T205I	326.703	23180.1	0.0393315	0.0390956	0.0395675	1.04012	1.03987	1.04036	AU.1 (B.1.466.2.1), AU.2 (B.1.466.2.2), AU.3 (B.1.466.2.3), B.1, B.1.1.261, B.1.131, B.1.214.1, B.1.214.3, B.1.214.4, B.1.280, B.1.342, B.1.346, B.1.351, B.1.351.2, B.1.351.3, B.1.351.5, B.1.375, B.1.399, B.1.411, B.1.415.1, B.1.427, B.1.428.1, B.1.428.2, B.1.428.3, B.1.429, B.1.429.1, B.1.433, B.1.466, B.1.466.1, B.1.466.2, B.1.474, B.1.525, B.1.530, B.1.575, B.1.575.1, B.1.575.2, B.1.591, B.1.596.1, B.1.605, B.1.619, B.1.619.1, B.1.621, B.1.621.1, B.1.621.2, B.1.626, B.1.630, B.1.633, B.1.637, B.1.637.1, B.1.640, B.1.640.1, B.1.640.2, B.35, BB.1 (B.1.621.1.1), BB.2 (B.1.621.1.2)
106	ORF14:G50N	322.566	22596.8	0.00466396	0.00463562	0.0046923	1.00467	1.00465	1.0047	AC.1 (B.1.1.405.1), AD.1 (B.1.1.315.1), AD.2 (B.1.1.315.2), AD.2.1 (B.1.1.315.2.1), AE.1 (B.1.1.306.1), AE.2 (B.1.1.306.2), AE.6 (B.1.1.306.6), AE.7 (B.1.1.306.7), AG.1 (B.1.1.297.1), AH.1 (B.1.1.241.1), AH.2 (B.1.1.241.2), AH.3 (B.1.1.241.3), AJ.1 (B.1.1.240.1), AK.1 (B.1.1.232.1), AK.2 (B.1.1.232.2), AP.1 (B.1.1.70.1), AT.1 (B.1.1.370.1), AV.1 (B.1.1.482.1), AZ.1 (B.1.1.318.1), AZ.2 (B.1.1.318.2), AZ.2.1 (B.1.1.318.2.1), AZ.4 (B.1.1.318.4), AZ.5 (B.1.1.318.5), AZ.6 (B.1.1.318.6), B.1.1, B.1.1.1, B.1.1.100, B.1.1.101, B.1.1.107, B.1.1.111, B.1.1.112, B.1.1.115, B.1.1.116, B.1.1.117, B.1.1.118, B.1.1.12, B.1.1.120, B.1.1.121, B.1.1.122, B.1.1.127, B.1.1.128, B.1.1.129, B.1.1.130, B.1.1.132, B.1.1.133, B.1.1.134, B.1.1.135, B.1.1.136, B.1.1.137, B.1.1.138, B.1.1.14, B.1.1.141, B.1.1.142, B.1.1.144, B.1.1.145, B.1.1.147, B.1.1.148, B.1.1.149, B.1.1.15, B.1.1.152, B.1.1.155, B.1.1.157, B.1.1.159, B.1.1.16, B.1.1.160, B.1.1.164, B.1.1.165, B.1.1.166, B.1.1.168, B.1.1.169, B.1.1.170, B.1.1.172, B.1.1.174, B.1.1.175, B.1.1.176, B.1.1.177, B.1.1.178, B.1.1.180, B.1.1.182, B.1.1.186, B.1.1.190, B.1.1.192, B.1.1.193, B.1.1.194, B.1.1.197, B.1.1.200, B.1.1.201, B.1.1.203, B.1.1.204, B.1.1.205, B.1.1.207, B.1.1.208, B.1.1.217, B.1.1.218, B.1.1.219, B.1.1.222, B.1.1.225, B.1.1.227, B.1.1.228, B.1.1.229, B.1.1.231, B.1.1.232, B.1.1.234, B.1.1.236, B.1.1.237, B.1.1.239, B.1.1.240, B.1.1.241, B.1.1.242, B.1.1.243, B.1.1.244, B.1.1.249, B.1.1.25, B.1.1.251, B.1.1.254, B.1.1.255, B.1.1.256, B.1.1.258, B.1.1.26, B.1.1.261, B.1.1.262, B.1.1.266, B.1.1.267, B.1.1.268, B.1.1.269, B.1.1.27, B.1.1.270, B.1.1.271, B.1.1.274, B.1.1.275, B.1.1.277, B.1.1.279, B.1.1.280, B.1.1.288, B.1.1.29, B.1.1.290, B.1.1.291, B.1.1.294, B.1.1.296, B.1.1.297, B.1.1.298, B.1.1.30, B.1.1.300, B.1.1.301, B.1.1.302, B.1.1.304, B.1.1.307, B.1.1.308, B.1.1.309, B.1.1.310, B.1.1.311, B.1.1.312, B.1.1.315, B.1.1.318, B.1.1.323, B.1.1.325, B.1.1.326, B.1.1.328, B.1.1.329, B.1.1.33, B.1.1.330, B.1.1.332, B.1.1.333, B.1.1.336, B.1.1.337, B.1.1.338, B.1.1.339, B.1.1.34, B.1.1.342, B.1.1.343, B.1.1.344, B.1.1.345, B.1.1.346, B.1.1.347, B.1.1.349, B.1.1.350, B.1.1.351, B.1.1.353, B.1.1.354, B.1.1.356, B.1.1.357, B.1.1.358, B.1.1.359, B.1.1.360, B.1.1.361, B.1.1.362, B.1.1.363, B.1.1.366, B.1.1.367, B.1.1.369, B.1.1.37, B.1.1.371, B.1.1.372, B.1.1.376, B.1.1.378, B.1.1.379, B.1.1.38, B.1.1.380, B.1.1.381, B.1.1.382, B.1.1.384, B.1.1.385, B.1.1.387, B.1.1.388, B.1.1.392, B.1.1.393, B.1.1.394, B.1.1.396, B.1.1.398, B.1.1.40, B.1.1.400, B.1.1.401, B.1.1.402, B.1.1.404, B.1.1.405, B.1.1.407, B.1.1.408, B.1.1.41, B.1.1.412, B.1.1.413, B.1.1.415, B.1.1.416, B.1.1.417, B.1.1.420, B.1.1.421, B.1.1.424, B.1.1.426, B.1.1.427, B.1.1.429, B.1.1.43, B.1.1.432, B.1.1.434, B.1.1.436, B.1.1.437, B.1.1.44, B.1.1.440, B.1.1.442, B.1.1.444, B.1.1.446, B.1.1.447, B.1.1.448, B.1.1.449, B.1.1.450, B.1.1.451, B.1.1.452, B.1.1.453, B.1.1.456, B.1.1.46, B.1.1.461, B.1.1.462, B.1.1.465, B.1.1.466, B.1.1.467, B.1.1.481, B.1.1.483, B.1.1.484, B.1.1.485, B.1.1.486, B.1.1.5, B.1.1.506, B.1.1.507, B.1.1.512, B.1.1.513, B.1.1.514, B.1.1.515, B.1.1.519, B.1.1.522, B.1.1.524, B.1.1.525, B.1.1.526, B.1.1.529, B.1.1.54, B.1.1.55, B.1.1.57, B.1.1.58, B.1.1.59, B.1.1.61, B.1.1.62, B.1.1.7, B.1.1.70, B.1.1.8, B.1.1.82, B.1.1.83, B.1.1.84, B.1.1.86, B.1.1.87, B.1.1.88, B.1.1.89, B.1.1.90, B.1.1.91, B.1.1.93, B.1.1.98, B.1.1.99, B.1.173, B.1.532, B.1.533, B.1.534, B.1.560, B.59, BA.1 (B.1.1.529.1), BA.1.1 (B.1.1.529.1.1), BA.2 (B.1.1.529.2), BA.3 (B.1.1.529.3), C.1.2 (B.1.1.1.1.2), C.18 (B.1.1.1.18), C.2 (B.1.1.1.2), C.2.1 (B.1.1.1.2.1), C.22 (B.1.1.1.22), C.23 (B.1.1.1.23), C.25 (B.1.1.1.25), C.27 (B.1.1.1.27), C.28 (B.1.1.1.28), C.34 (B.1.1.1.34), C.35 (B.1.1.1.35), C.37 (B.1.1.1.37), C.37.1 (B.1.1.1.37.1), C.38 (B.1.1.1.38), C.6 (B.1.1.1.6), C.7 (B.1.1.1.7), C.8 (B.1.1.1.8), D.2 (B.1.1.25.2), D.3 (B.1.1.25.3), D.4 (B.1.1.25.4), D.5 (B.1.1.25.5), K.1 (B.1.1.277.1), K.2 (B.1.1.277.2), K.3 (B.1.1.277.3), L.1 (B.1.1.10.1), L.2 (B.1.1.10.2), L.3 (B.1.1.10.3), L.4 (B.1.1.10.4), M.1 (B.1.1.294.1), M.2 (B.1.1.294.2), M.3 (B.1.1.294.3), N.1 (B.1.1.33.1), N.2 (B.1.1.33.2), N.3 (B.1.1.33.3), N.4 (B.1.1.33.4), N.5 (B.1.1.33.5), N.6 (B.1.1.33.6), N.8 (B.1.1.33.8), N.9 (B.1.1.33.9), P.1 (B.1.1.28.1), P.1.1 (B.1.1.28.1.1), P.1.10 (B.1.1.28.1.10), P.1.10.1 (B.1.1.28.1.10.1), P.1.10.2 (B.1.1.28.1.10.2), P.1.11 (B.1.1.28.1.11), P.1.12 (B.1.1.28.1.12), P.1.13 (B.1.1.28.1.13), P.1.14 (B.1.1.28.1.14), P.1.15 (B.1.1.28.1.15), P.1.16 (B.1.1.28.1.16), P.1.17 (B.1.1.28.1.17), P.1.17.1 (B.1.1.28.1.17.1), P.1.2 (B.1.1.28.1.2), P.1.3 (B.1.1.28.1.3), P.1.4 (B.1.1.28.1.4), P.1.5 (B.1.1.28.1.5), P.1.6 (B.1.1.28.1.6), P.2 (B.1.1.28.2), P.3 (B.1.1.28.3), P.4 (B.1.1.28.4), P.5 (B.1.1.28.5), P.6 (B.1.1.28.6), P.7 (B.1.1.28.7), Q.1 (B.1.1.7.1), Q.2 (B.1.1.7.2), Q.3 (B.1.1.7.3), Q.4 (B.1.1.7.4), Q.5 (B.1.1.7.5), Q.6 (B.1.1.7.6), Q.7 (B.1.1.7.7), Q.8 (B.1.1.7.8), R.1 (B.1.1.316.1), S.1 (B.1.1.217.1)
107	ORF1a:L3201F	313.4	21331.1	0.0391647	0.0389197	0.0394096	1.03994	1.03969	1.0402	B.1.308, BA.2 (B.1.1.529.2)
108	ORF1a:V1887I	312.898	21262.8	0.0204997	0.0203713	0.0206281	1.02071	1.02058	1.02084	B.1.1.263, BA.1 (B.1.1.529.1)
109	S:R408S	308.691	20694.8	0.041882	0.0416161	0.0421479	1.04277	1.04249	1.04305	BA.2 (B.1.1.529.2)
110	S:A701V	294.932	18891.3	0.0305043	0.0303015	0.030707	1.03097	1.03077	1.03118	B.1, B.1.1.7, B.1.351, B.1.351.2, B.1.351.3, B.1.351.5, B.1.524, B.1.526, BA.1 (B.1.1.529.1)
111	S:T859N	287.678	17973.7	0.0993848	0.0987077	0.100062	1.10449	1.10374	1.10524	AY.127 (B.1.617.2.127), AY.127.1 (B.1.617.2.127.1), B.1.1.524, B.1.36.9, B.1.415.1, B.1.626, B.1.633, B.1.637, B.1.637.1, B.1.638, B.1.639, B.1.640, B.1.640.1, B.1.640.2, C.1.2 (B.1.1.1.1.2), C.37 (B.1.1.1.37), C.37.1 (B.1.1.1.37.1), C.40 (B.1.1.1.40)
112	N:R203K	287.458	17946.2	0.00450787	0.00447713	0.00453861	1.00452	1.00449	1.00455	AC.1 (B.1.1.405.1), AD.1 (B.1.1.315.1), AD.2 (B.1.1.315.2), AD.2.1 (B.1.1.315.2.1), AE.1 (B.1.1.306.1), AE.2 (B.1.1.306.2), AE.6 (B.1.1.306.6), AE.7 (B.1.1.306.7), AG.1 (B.1.1.297.1), AH.1 (B.1.1.241.1), AH.2 (B.1.1.241.2), AH.3 (B.1.1.241.3), AJ.1 (B.1.1.240.1), AK.1 (B.1.1.232.1), AK.2 (B.1.1.232.2), AP.1 (B.1.1.70.1), AT.1 (B.1.1.370.1), AV.1 (B.1.1.482.1), AZ.1 (B.1.1.318.1), AZ.2 (B.1.1.318.2), AZ.2.1 (B.1.1.318.2.1), AZ.4 (B.1.1.318.4), AZ.5 (B.1.1.318.5), AZ.6 (B.1.1.318.6), B.1, B.1.1, B.1.1.1, B.1.1.100, B.1.1.101, B.1.1.107, B.1.1.111, B.1.1.112, B.1.1.115, B.1.1.116, B.1.1.117, B.1.1.118, B.1.1.12, B.1.1.120, B.1.1.121, B.1.1.122, B.1.1.127, B.1.1.128, B.1.1.129, B.1.1.130, B.1.1.132, B.1.1.133, B.1.1.134, B.1.1.135, B.1.1.136, B.1.1.137, B.1.1.138, B.1.1.14, B.1.1.141, B.1.1.142, B.1.1.144, B.1.1.145, B.1.1.147, B.1.1.148, B.1.1.149, B.1.1.15, B.1.1.152, B.1.1.155, B.1.1.157, B.1.1.159, B.1.1.16, B.1.1.160, B.1.1.164, B.1.1.165, B.1.1.166, B.1.1.168, B.1.1.169, B.1.1.170, B.1.1.172, B.1.1.174, B.1.1.175, B.1.1.176, B.1.1.177, B.1.1.178, B.1.1.180, B.1.1.182, B.1.1.186, B.1.1.190, B.1.1.192, B.1.1.193, B.1.1.194, B.1.1.197, B.1.1.200, B.1.1.201, B.1.1.203, B.1.1.204, B.1.1.205, B.1.1.207, B.1.1.208, B.1.1.217, B.1.1.218, B.1.1.219, B.1.1.222, B.1.1.225, B.1.1.227, B.1.1.228, B.1.1.229, B.1.1.231, B.1.1.232, B.1.1.234, B.1.1.236, B.1.1.237, B.1.1.239, B.1.1.240, B.1.1.241, B.1.1.242, B.1.1.243, B.1.1.244, B.1.1.249, B.1.1.25, B.1.1.251, B.1.1.254, B.1.1.255, B.1.1.256, B.1.1.258, B.1.1.26, B.1.1.261, B.1.1.262, B.1.1.266, B.1.1.267, B.1.1.268, B.1.1.269, B.1.1.27, B.1.1.270, B.1.1.271, B.1.1.274, B.1.1.275, B.1.1.277, B.1.1.279, B.1.1.280, B.1.1.288, B.1.1.29, B.1.1.290, B.1.1.291, B.1.1.294, B.1.1.296, B.1.1.297, B.1.1.298, B.1.1.30, B.1.1.300, B.1.1.301, B.1.1.302, B.1.1.304, B.1.1.307, B.1.1.308, B.1.1.309, B.1.1.310, B.1.1.311, B.1.1.312, B.1.1.315, B.1.1.318, B.1.1.323, B.1.1.325, B.1.1.326, B.1.1.328, B.1.1.329, B.1.1.33, B.1.1.330, B.1.1.332, B.1.1.333, B.1.1.336, B.1.1.337, B.1.1.338, B.1.1.339, B.1.1.34, B.1.1.342, B.1.1.343, B.1.1.344, B.1.1.345, B.1.1.346, B.1.1.347, B.1.1.349, B.1.1.350, B.1.1.351, B.1.1.353, B.1.1.354, B.1.1.356, B.1.1.357, B.1.1.358, B.1.1.359, B.1.1.360, B.1.1.361, B.1.1.362, B.1.1.363, B.1.1.366, B.1.1.367, B.1.1.369, B.1.1.37, B.1.1.371, B.1.1.372, B.1.1.376, B.1.1.378, B.1.1.379, B.1.1.38, B.1.1.380, B.1.1.381, B.1.1.382, B.1.1.384, B.1.1.385, B.1.1.387, B.1.1.388, B.1.1.392, B.1.1.393, B.1.1.394, B.1.1.396, B.1.1.398, B.1.1.40, B.1.1.400, B.1.1.401, B.1.1.402, B.1.1.404, B.1.1.405, B.1.1.407, B.1.1.408, B.1.1.41, B.1.1.412, B.1.1.413, B.1.1.415, B.1.1.416, B.1.1.417, B.1.1.420, B.1.1.421, B.1.1.424, B.1.1.426, B.1.1.427, B.1.1.429, B.1.1.43, B.1.1.432, B.1.1.434, B.1.1.436, B.1.1.437, B.1.1.44, B.1.1.440, B.1.1.442, B.1.1.444, B.1.1.446, B.1.1.447, B.1.1.448, B.1.1.449, B.1.1.450, B.1.1.451, B.1.1.452, B.1.1.453, B.1.1.456, B.1.1.46, B.1.1.461, B.1.1.462, B.1.1.465, B.1.1.466, B.1.1.467, B.1.1.481, B.1.1.483, B.1.1.484, B.1.1.485, B.1.1.486, B.1.1.5, B.1.1.506, B.1.1.507, B.1.1.512, B.1.1.513, B.1.1.514, B.1.1.515, B.1.1.519, B.1.1.522, B.1.1.524, B.1.1.525, B.1.1.526, B.1.1.529, B.1.1.54, B.1.1.55, B.1.1.57, B.1.1.58, B.1.1.59, B.1.1.61, B.1.1.62, B.1.1.7, B.1.1.70, B.1.1.8, B.1.1.82, B.1.1.83, B.1.1.84, B.1.1.86, B.1.1.87, B.1.1.88, B.1.1.89, B.1.1.90, B.1.1.91, B.1.1.93, B.1.1.98, B.1.1.99, B.1.173, B.1.218, B.1.532, B.1.533, B.1.534, B.1.560, B.1.632, B.59, BA.1 (B.1.1.529.1), BA.1.1 (B.1.1.529.1.1), BA.2 (B.1.1.529.2), BA.3 (B.1.1.529.3), C.1.2 (B.1.1.1.1.2), C.18 (B.1.1.1.18), C.2 (B.1.1.1.2), C.2.1 (B.1.1.1.2.1), C.22 (B.1.1.1.22), C.23 (B.1.1.1.23), C.25 (B.1.1.1.25), C.27 (B.1.1.1.27), C.28 (B.1.1.1.28), C.34 (B.1.1.1.34), C.35 (B.1.1.1.35), C.37 (B.1.1.1.37), C.37.1 (B.1.1.1.37.1), C.38 (B.1.1.1.38), C.6 (B.1.1.1.6), C.7 (B.1.1.1.7), C.8 (B.1.1.1.8), D.2 (B.1.1.25.2), D.3 (B.1.1.25.3), D.4 (B.1.1.25.4), D.5 (B.1.1.25.5), K.1 (B.1.1.277.1), K.2 (B.1.1.277.2), K.3 (B.1.1.277.3), L.1 (B.1.1.10.1), L.2 (B.1.1.10.2), L.3 (B.1.1.10.3), L.4 (B.1.1.10.4), M.1 (B.1.1.294.1), M.2 (B.1.1.294.2), M.3 (B.1.1.294.3), N.1 (B.1.1.33.1), N.2 (B.1.1.33.2), N.3 (B.1.1.33.3), N.4 (B.1.1.33.4), N.5 (B.1.1.33.5), N.6 (B.1.1.33.6), N.8 (B.1.1.33.8), N.9 (B.1.1.33.9), P.1 (B.1.1.28.1), P.1.1 (B.1.1.28.1.1), P.1.10 (B.1.1.28.1.10), P.1.10.1 (B.1.1.28.1.10.1), P.1.10.2 (B.1.1.28.1.10.2), P.1.11 (B.1.1.28.1.11), P.1.12 (B.1.1.28.1.12), P.1.13 (B.1.1.28.1.13), P.1.14 (B.1.1.28.1.14), P.1.15 (B.1.1.28.1.15), P.1.16 (B.1.1.28.1.16), P.1.17 (B.1.1.28.1.17), P.1.17.1 (B.1.1.28.1.17.1), P.1.2 (B.1.1.28.1.2), P.1.3 (B.1.1.28.1.3), P.1.4 (B.1.1.28.1.4), P.1.5 (B.1.1.28.1.5), P.1.6 (B.1.1.28.1.6), P.2 (B.1.1.28.2), P.3 (B.1.1.28.3), P.4 (B.1.1.28.4), P.5 (B.1.1.28.5), P.6 (B.1.1.28.6), P.7 (B.1.1.28.7), Q.1 (B.1.1.7.1), Q.2 (B.1.1.7.2), Q.3 (B.1.1.7.3), Q.4 (B.1.1.7.4), Q.5 (B.1.1.7.5), Q.6 (B.1.1.7.6), Q.7 (B.1.1.7.7), Q.8 (B.1.1.7.8), R.1 (B.1.1.316.1), S.1 (B.1.1.217.1)
113	ORF1a:L3027F	280.995	17148.4	0.034212	0.0339734	0.0344507	1.0348	1.03456	1.03505	B.1.131, B.1.536, BA.2 (B.1.1.529.2)
114	ORF14:L52F	268.791	15691.4	0.0386397	0.0383579	0.0389214	1.0394	1.0391	1.03969	AU.1 (B.1.466.2.1), AU.2 (B.1.466.2.2), AU.3 (B.1.466.2.3), B.1, B.1.1.261, B.1.131, B.1.214.1, B.1.214.3, B.1.214.4, B.1.280, B.1.342, B.1.346, B.1.351, B.1.351.2, B.1.351.3, B.1.351.5, B.1.375, B.1.399, B.1.411, B.1.415.1, B.1.427, B.1.428.1, B.1.428.2, B.1.428.3, B.1.429, B.1.429.1, B.1.433, B.1.466, B.1.466.1, B.1.466.2, B.1.474, B.1.525, B.1.530, B.1.575, B.1.575.1, B.1.575.2, B.1.591, B.1.596.1, B.1.605, B.1.619, B.1.619.1, B.1.621, B.1.621.1, B.1.621.2, B.1.626, B.1.630, B.1.633, B.1.637, B.1.637.1, B.1.640, B.1.640.1, B.1.640.2, B.35, BB.1 (B.1.621.1.1), BB.2 (B.1.621.1.2)
115	ORF9b:Q77E	254.947	14116.9	0.0190586	0.0189121	0.0192051	1.01924	1.01909	1.01939	B.1.1, B.1.630, P.1 (B.1.1.28.1), P.1.1 (B.1.1.28.1.1), P.1.10 (B.1.1.28.1.10), P.1.10.1 (B.1.1.28.1.10.1), P.1.10.2 (B.1.1.28.1.10.2), P.1.11 (B.1.1.28.1.11), P.1.12 (B.1.1.28.1.12), P.1.13 (B.1.1.28.1.13), P.1.14 (B.1.1.28.1.14), P.1.15 (B.1.1.28.1.15), P.1.16 (B.1.1.28.1.16), P.1.17 (B.1.1.28.1.17), P.1.17.1 (B.1.1.28.1.17.1), P.1.2 (B.1.1.28.1.2), P.1.3 (B.1.1.28.1.3), P.1.4 (B.1.1.28.1.4), P.1.5 (B.1.1.28.1.5), P.1.6 (B.1.1.28.1.6)
116	ORF3a:V202L	254.233	14038	0.0339417	0.0336801	0.0342034	1.03452	1.03425	1.0348	AY.121 (B.1.617.2.121), AY.121.1 (B.1.617.2.121.1), B.1, B.1.160.12, B.1.221, B.1.221.1, B.1.221.2, B.1.221.3, B.1.221.4
117	S:R190S	235.849	12081.6	0.0196956	0.0195319	0.0198593	1.01989	1.01972	1.02006	B.1.640, B.1.640.1, B.1.640.2, C.1.2 (B.1.1.1.1.2), P.1 (B.1.1.28.1), P.1.1 (B.1.1.28.1.1), P.1.10 (B.1.1.28.1.10), P.1.10.1 (B.1.1.28.1.10.1), P.1.10.2 (B.1.1.28.1.10.2), P.1.11 (B.1.1.28.1.11), P.1.12 (B.1.1.28.1.12), P.1.13 (B.1.1.28.1.13), P.1.14 (B.1.1.28.1.14), P.1.15 (B.1.1.28.1.15), P.1.16 (B.1.1.28.1.16), P.1.17 (B.1.1.28.1.17), P.1.17.1 (B.1.1.28.1.17.1), P.1.2 (B.1.1.28.1.2), P.1.3 (B.1.1.28.1.3), P.1.4 (B.1.1.28.1.4), P.1.5 (B.1.1.28.1.5), P.1.6 (B.1.1.28.1.6)
118	S:V1264L	232.711	11762.2	0.0265254	0.026302	0.0267488	1.02688	1.02665	1.02711	AY.133 (B.1.617.2.133), AY.23 (B.1.617.2.23), AY.23.1 (B.1.617.2.23.1), AY.23.2 (B.1.617.2.23.2), AY.26 (B.1.617.2.26), AY.26.1 (B.1.617.2.26.1), AY.4.2.2 (B.1.617.2.4.2.2), B.1.617.2
119	S:D138Y	231.991	11689.6	0.0179595	0.0178077	0.0181112	1.01812	1.01797	1.01828	B.1, B.1.1, B.1.1.224, B.1.1.317, B.1.1.333, B.1.1.397, B.1.1.413, B.1.1.528, B.1.561, P.1 (B.1.1.28.1), P.1.1 (B.1.1.28.1.1), P.1.10 (B.1.1.28.1.10), P.1.10.1 (B.1.1.28.1.10.1), P.1.10.2 (B.1.1.28.1.10.2), P.1.11 (B.1.1.28.1.11), P.1.12 (B.1.1.28.1.12), P.1.13 (B.1.1.28.1.13), P.1.14 (B.1.1.28.1.14), P.1.15 (B.1.1.28.1.15), P.1.16 (B.1.1.28.1.16), P.1.17 (B.1.1.28.1.17), P.1.17.1 (B.1.1.28.1.17.1), P.1.2 (B.1.1.28.1.2), P.1.3 (B.1.1.28.1.3), P.1.4 (B.1.1.28.1.4), P.1.5 (B.1.1.28.1.5), P.1.6 (B.1.1.28.1.6)
120	N:P80R	227.575	11248.9	0.0188947	0.0187319	0.0190574	1.01907	1.01891	1.01924	B.1.1, B.1.630, P.1 (B.1.1.28.1), P.1.1 (B.1.1.28.1.1), P.1.10 (B.1.1.28.1.10), P.1.10.1 (B.1.1.28.1.10.1), P.1.10.2 (B.1.1.28.1.10.2), P.1.11 (B.1.1.28.1.11), P.1.12 (B.1.1.28.1.12), P.1.13 (B.1.1.28.1.13), P.1.14 (B.1.1.28.1.14), P.1.15 (B.1.1.28.1.15), P.1.16 (B.1.1.28.1.16), P.1.17 (B.1.1.28.1.17), P.1.17.1 (B.1.1.28.1.17.1), P.1.2 (B.1.1.28.1.2), P.1.3 (B.1.1.28.1.3), P.1.4 (B.1.1.28.1.4), P.1.5 (B.1.1.28.1.5), P.1.6 (B.1.1.28.1.6)
121	ORF1a:V3718F	220.502	10560.7	0.0831868	0.0824473	0.0839262	1.08674	1.08594	1.08755	A.21, AA.1 (B.1.177.15.1), AA.2 (B.1.177.15.2), AA.3 (B.1.177.15.3), AA.4 (B.1.177.15.4), AA.5 (B.1.177.15.5), AA.6 (B.1.177.15.6), AA.7 (B.1.177.15.7), AA.8 (B.1.177.15.8), AF.1 (B.1.1.305.1), AY.123 (B.1.617.2.123), AY.34.2 (B.1.617.2.34.2), AY.98 (B.1.617.2.98), B.1.1.101, B.1.1.332, B.1.1.348, B.1.177.15, B.1.361, B.1.517.1, B.1.580, B.1.615, B.1.632, B.1.633, C.38 (B.1.1.1.38)
122	ORF1a:A3571V	219.576	10472.2	0.0360812	0.0357592	0.0364033	1.03674	1.03641	1.03707	AY.46 (B.1.617.2.46), AY.46.1 (B.1.617.2.46.1), AY.46.2 (B.1.617.2.46.2), AY.46.3 (B.1.617.2.46.3), AY.46.4 (B.1.617.2.46.4), AY.46.5 (B.1.617.2.46.5), AY.46.6 (B.1.617.2.46.6), AY.46.6.1 (B.1.617.2.46.6.1), B.1.1.207, B.1.177.11
123	ORF7a:P45L	212.683	9825.14	0.025172	0.02494	0.0254039	1.02549	1.02525	1.02573	AY.122 (B.1.617.2.122), AY.122.2 (B.1.617.2.122.2), AY.122.3 (B.1.617.2.122.3), AY.4 (B.1.617.2.4)
124	ORF8:T11I	209.81	9561.63	0.0458081	0.0453801	0.046236	1.04687	1.04643	1.04732	B.1, B.1.1.483, B.1.526, B.1.636, B.1.637, B.1.637.1
125	ORF1b:P1570L	208.149	9410.87	0.0255016	0.0252615	0.0257417	1.02583	1.02558	1.02608	AY.13 (B.1.617.2.13), AY.14 (B.1.617.2.14), AY.15 (B.1.617.2.15), AY.16 (B.1.617.2.16), AY.16.1 (B.1.617.2.16.1), AY.17 (B.1.617.2.17), AY.18 (B.1.617.2.18), AY.19 (B.1.617.2.19), AY.49 (B.1.617.2.49), AY.50 (B.1.617.2.50), AY.51 (B.1.617.2.51), AY.52 (B.1.617.2.52), AY.53 (B.1.617.2.53), AY.54 (B.1.617.2.54), AY.8 (B.1.617.2.8), B.1.258, B.1.258.17, B.1.617.2, K.3 (B.1.1.277.3)
126	N:D343G	197.429	8466.74	0.0251023	0.0248531	0.0253515	1.02542	1.02516	1.02568	BA.1 (B.1.1.529.1)
127	ORF1a:K1795Q	189.741	7820.37	0.0166336	0.0164618	0.0168055	1.01677	1.0166	1.01695	B.1.1, B.1.630, P.1 (B.1.1.28.1), P.1.1 (B.1.1.28.1.1), P.1.10 (B.1.1.28.1.10), P.1.10.1 (B.1.1.28.1.10.1), P.1.10.2 (B.1.1.28.1.10.2), P.1.11 (B.1.1.28.1.11), P.1.12 (B.1.1.28.1.12), P.1.13 (B.1.1.28.1.13), P.1.14 (B.1.1.28.1.14), P.1.15 (B.1.1.28.1.15), P.1.16 (B.1.1.28.1.16), P.1.17 (B.1.1.28.1.17), P.1.17.1 (B.1.1.28.1.17.1), P.1.2 (B.1.1.28.1.2), P.1.3 (B.1.1.28.1.3), P.1.4 (B.1.1.28.1.4), P.1.5 (B.1.1.28.1.5), P.1.6 (B.1.1.28.1.6)
128	ORF1b:K2557R	189.643	7812.28	0.026942	0.0266636	0.0272205	1.02731	1.02702	1.02759	AM.3 (B.1.1.216.3), AY.126 (B.1.617.2.126), B.1.1.111, B.1.1.384, B.1.1.458, B.1.1.7, B.1.469
129	ORF1b:R1315C	188.909	7751.96	0.0232656	0.0230242	0.0235069	1.02354	1.02329	1.02379	B.1.1.45, B.11, BA.2 (B.1.1.529.2)
130	ORF3a:P42L	188.261	7698.82	0.0372286	0.0368411	0.0376162	1.03793	1.03753	1.03833	AY.103 (B.1.617.2.103), B.1, B.1.264.1, B.1.526, B.1.637, B.1.637.1
131	ORF1a:H3580Q	185.908	7507.68	0.0526497	0.0520947	0.0532048	1.05406	1.05348	1.05465	A.2.5, A.2.5.1, A.2.5.2, A.2.5.3, AY.35 (B.1.617.2.35), AY.48 (B.1.617.2.48), B.1.617.2, B.1.623
132	ORF3a:T223I	182.392	7226.48	0.0511386	0.050589	0.0516881	1.05247	1.05189	1.05305	AB.1 (B.1.160.16.1), AD.1 (B.1.1.315.1), AD.2 (B.1.1.315.2), AD.2.1 (B.1.1.315.2.1), AM.1 (B.1.1.216.1), AM.2 (B.1.1.216.2), AM.3 (B.1.1.216.3), AM.4 (B.1.1.216.4), AY.103 (B.1.617.2.103), AY.36 (B.1.617.2.36), B.1.1, B.1.1.216, B.1.1.315, B.1.1.357, B.1.1.428, B.1.1.433, B.1.2, B.1.36.27, B.1.539, BA.2 (B.1.1.529.2), BA.3 (B.1.1.529.3), M.1 (B.1.1.294.1)
133	S:L18F	181.823	7181.45	0.0274964	0.0272	0.0277928	1.02788	1.02757	1.02818	A.27, AY.133 (B.1.617.2.133), B.1.177, B.1.177.59, B.1.177.6, B.1.177.80, B.1.2, B.1.351, B.1.351.2, B.1.351.3, B.1.351.5, B.1.526, B.1.610, B.1.626, B.1.636
134	ORF1b:E1264D	181.65	7167.78	0.0155528	0.015385	0.0157206	1.01567	1.0155	1.01584	AY.4 (B.1.617.2.4), AY.43 (B.1.617.2.43), B.1.1, B.1.1.272, B.1.375, B.1.596.1, P.1 (B.1.1.28.1), P.1.1 (B.1.1.28.1.1), P.1.10 (B.1.1.28.1.10), P.1.10.1 (B.1.1.28.1.10.1), P.1.10.2 (B.1.1.28.1.10.2), P.1.11 (B.1.1.28.1.11), P.1.12 (B.1.1.28.1.12), P.1.13 (B.1.1.28.1.13), P.1.14 (B.1.1.28.1.14), P.1.15 (B.1.1.28.1.15), P.1.16 (B.1.1.28.1.16), P.1.17 (B.1.1.28.1.17), P.1.17.1 (B.1.1.28.1.17.1), P.1.2 (B.1.1.28.1.2), P.1.3 (B.1.1.28.1.3), P.1.4 (B.1.1.28.1.4), P.1.5 (B.1.1.28.1.5), P.1.6 (B.1.1.28.1.6)
135	ORF7a:V71I	180.298	7061.51	0.0221901	0.0219489	0.0224313	1.02244	1.02219	1.02268	AY.39 (B.1.617.2.39), AY.39.1 (B.1.617.2.39.1), AY.39.1.1 (B.1.617.2.39.1.1), AY.39.1.2 (B.1.617.2.39.1.2), AY.39.1.3 (B.1.617.2.39.1.3), AY.39.2 (B.1.617.2.39.2)
136	S:K417T	179.934	7033.07	0.0152524	0.0150863	0.0154186	1.01537	1.0152	1.01554	B.1.1, P.1 (B.1.1.28.1), P.1.1 (B.1.1.28.1.1), P.1.10 (B.1.1.28.1.10), P.1.10.1 (B.1.1.28.1.10.1), P.1.10.2 (B.1.1.28.1.10.2), P.1.11 (B.1.1.28.1.11), P.1.12 (B.1.1.28.1.12), P.1.13 (B.1.1.28.1.13), P.1.14 (B.1.1.28.1.14), P.1.15 (B.1.1.28.1.15), P.1.16 (B.1.1.28.1.16), P.1.17 (B.1.1.28.1.17), P.1.17.1 (B.1.1.28.1.17.1), P.1.2 (B.1.1.28.1.2), P.1.3 (B.1.1.28.1.3), P.1.4 (B.1.1.28.1.4), P.1.5 (B.1.1.28.1.5), P.1.6 (B.1.1.28.1.6)
137	ORF9b:R32L	179.624	7008.89	0.0429484	0.0424798	0.043417	1.04388	1.04339	1.04437	AY.127 (B.1.617.2.127), AY.127.1 (B.1.617.2.127.1), AY.43.4 (B.1.617.2.43.4), AY.46.3 (B.1.617.2.46.3), B.1.1.174, B.1.1.341, B.1.177.82, B.1.189
138	ORF1b:A1219S	178.598	6929.08	0.0176482	0.0174546	0.0178419	1.0178	1.01761	1.018	AY.100 (B.1.617.2.100), AY.60 (B.1.617.2.60), B.1.1.434, B.1.549
139	ORF3a:T221K	175.659	6702.93	0.0398779	0.039433	0.0403228	1.04068	1.04022	1.04115	AY.127 (B.1.617.2.127), AY.127.1 (B.1.617.2.127.1)
140	ORF1b:Q2635H	175.426	6685.16	0.0240695	0.0238006	0.0243385	1.02436	1.02409	1.02464	AY.39 (B.1.617.2.39), AY.39.1 (B.1.617.2.39.1), AY.39.1.1 (B.1.617.2.39.1.1), AY.39.1.2 (B.1.617.2.39.1.2), AY.39.1.3 (B.1.617.2.39.1.3), AY.39.2 (B.1.617.2.39.2), B.1.177.78
141	ORF3a:S253P	174.972	6650.65	0.014211	0.0140518	0.0143702	1.01431	1.01415	1.01447	B.1.1, P.1 (B.1.1.28.1), P.1.1 (B.1.1.28.1.1), P.1.10 (B.1.1.28.1.10), P.1.10.1 (B.1.1.28.1.10.1), P.1.10.2 (B.1.1.28.1.10.2), P.1.11 (B.1.1.28.1.11), P.1.12 (B.1.1.28.1.12), P.1.13 (B.1.1.28.1.13), P.1.14 (B.1.1.28.1.14), P.1.15 (B.1.1.28.1.15), P.1.16 (B.1.1.28.1.16), P.1.17 (B.1.1.28.1.17), P.1.17.1 (B.1.1.28.1.17.1), P.1.2 (B.1.1.28.1.2), P.1.3 (B.1.1.28.1.3), P.1.4 (B.1.1.28.1.4), P.1.5 (B.1.1.28.1.5), P.1.6 (B.1.1.28.1.6)
142	ORF3a:G172V	174.413	6608.21	0.0625315	0.0618288	0.0632342	1.06453	1.06378	1.06528	AY.9.2 (B.1.617.2.9.2), B.1, B.1.2, B.1.596, B.1.596.1
143	N:M234I	173.93	6571.68	0.0471833	0.0466516	0.047715	1.04831	1.04776	1.04887	A.2.5, A.2.5.1, A.2.5.2, A.2.5.3, A.30, AB.1 (B.1.160.16.1), AY.25.1 (B.1.617.2.25.1), AZ.2 (B.1.1.318.2), AZ.2.1 (B.1.1.318.2.1), B.1, B.1.1, B.1.1.214, B.1.1.397, B.1.1.445, B.1.1.486, B.1.160, B.1.160.10, B.1.160.11, B.1.160.12, B.1.160.13, B.1.160.15, B.1.160.17, B.1.160.18, B.1.160.19, B.1.160.20, B.1.160.21, B.1.160.22, B.1.160.23, B.1.160.24, B.1.160.25, B.1.160.26, B.1.160.27, B.1.160.28, B.1.160.29, B.1.160.30, B.1.160.31, B.1.160.32, B.1.160.33, B.1.160.7, B.1.160.8, B.1.160.9, B.1.177.31, B.1.258.17, B.1.328, B.1.36.21, B.1.429, B.1.429.1, B.1.438.1, B.1.438.2, B.1.438.3, B.1.460, B.1.523, B.1.526, B.1.561, B.1.585, B.1.588, B.1.588.1, B.1.618, B.1.623, B.1.625, B.1.633, B.1.637, B.1.637.1, C.23 (B.1.1.1.23), P.2 (B.1.1.28.2)
144	ORF8:C25Y	171.903	6419.48	0.0275875	0.027273	0.0279021	1.02797	1.02765	1.0283	AY.103 (B.1.617.2.103)
145	ORF8:E106STOP	168.412	6161.49	0.0545516	0.0539168	0.0551865	1.05607	1.0554	1.05674	AY.117 (B.1.617.2.117), AZ.1 (B.1.1.318.1), AZ.2 (B.1.1.318.2), AZ.2.1 (B.1.1.318.2.1), AZ.4 (B.1.1.318.4), AZ.5 (B.1.1.318.5), AZ.6 (B.1.1.318.6), B.1.1, B.1.1.318, B.1.1.7, B.1.1.77
146	ORF9b:G38D	168.373	6158.6	0.0261707	0.0258661	0.0264754	1.02652	1.0262	1.02683	AF.1 (B.1.1.305.1), AY.121 (B.1.617.2.121), AY.121.1 (B.1.617.2.121.1), B.1.1.305, B.1.1.7
147	ORF8:Y31F	166.042	5989.35	0.0195066	0.0192763	0.0197369	1.0197	1.01946	1.01993	AY.100 (B.1.617.2.100)
148	S:I850L	165.905	5979.47	0.0218217	0.0215639	0.0220795	1.02206	1.0218	1.02233	AY.126 (B.1.617.2.126)
149	ORF3a:S171L	163.631	5816.78	0.0563007	0.0556263	0.056975	1.05792	1.0572	1.05863	A.28, B.1, B.1.1.523, B.1.243.2, B.1.351, B.1.351.2, B.1.351.3, B.1.351.5, B.1.36.39, B.1.423, B.1.438, B.1.563, B.1.637.1, C.36 (B.1.1.1.36), D.4 (B.1.1.25.4), D.5 (B.1.1.25.5), N.5 (B.1.1.33.5)
150	S:Q613H	160.939	5627.05	0.0350203	0.0345938	0.0354468	1.03564	1.0352	1.03608	A.23, A.23.1, AY.103 (B.1.617.2.103), AY.122 (B.1.617.2.122), AY.122.3 (B.1.617.2.122.3), AY.27 (B.1.617.2.27), AY.3 (B.1.617.2.3), AY.33 (B.1.617.2.33), AY.33.1 (B.1.617.2.33.1), B.1.177.27, B.1.604
151	ORF9b:V15L	160.692	5609.76	0.0177393	0.0175229	0.0179557	1.0179	1.01768	1.01812	A.7, AY.25 (B.1.617.2.25), AY.47 (B.1.617.2.47), B.1.1.62
152	ORF3a:G49V	160.08	5567.16	0.0388397	0.0383642	0.0393153	1.0396	1.03911	1.0401	AY.127 (B.1.617.2.127), AY.127.1 (B.1.617.2.127.1), AY.130 (B.1.617.2.130)
153	ORF8:L60F	159.941	5557.48	0.0107412	0.0106096	0.0108729	1.0108	1.01067	1.01093	AY.44 (B.1.617.2.44), B.1.258.23
154	ORF8:P93S	159.803	5547.88	0.0198941	0.0196501	0.0201381	1.02009	1.01984	1.02034	AY.29 (B.1.617.2.29)
155	ORF6:K48N	159.802	5547.85	0.0212123	0.0209522	0.0214725	1.02144	1.02117	1.0217	AY.26 (B.1.617.2.26), AY.26.1 (B.1.617.2.26.1)
156	N:G18V	152.442	5048.77	0.0174313	0.0172072	0.0176554	1.01758	1.01736	1.01781	A.7, AY.25 (B.1.617.2.25), AY.47 (B.1.617.2.47), B.1.1.62
157	S:P26S	151.545	4989.53	0.0129232	0.0127561	0.0130904	1.01301	1.01284	1.01318	AY.4.3 (B.1.617.2.4.3), B.1.429, B.1.620, P.1 (B.1.1.28.1), P.1.1 (B.1.1.28.1.1), P.1.10 (B.1.1.28.1.10), P.1.10.1 (B.1.1.28.1.10.1), P.1.10.2 (B.1.1.28.1.10.2), P.1.11 (B.1.1.28.1.11), P.1.12 (B.1.1.28.1.12), P.1.13 (B.1.1.28.1.13), P.1.14 (B.1.1.28.1.14), P.1.15 (B.1.1.28.1.15), P.1.16 (B.1.1.28.1.16), P.1.17 (B.1.1.28.1.17), P.1.17.1 (B.1.1.28.1.17.1), P.1.2 (B.1.1.28.1.2), P.1.3 (B.1.1.28.1.3), P.1.4 (B.1.1.28.1.4), P.1.5 (B.1.1.28.1.5), P.1.6 (B.1.1.28.1.6)
158	S:Q677H	151.221	4968.29	0.0274724	0.0271164	0.0278285	1.02785	1.02749	1.02822	AY.122 (B.1.617.2.122), AY.34 (B.1.617.2.34), AY.34.1 (B.1.617.2.34.1), AY.34.1.1 (B.1.617.2.34.1.1), AY.34.2 (B.1.617.2.34.2), B.1, B.1.1.316, B.1.1.486, B.1.1.7, B.1.2, B.1.350.1, B.1.429.1, B.1.525, C.17 (B.1.1.1.17), C.36.1 (B.1.1.1.36.1), C.36.2 (B.1.1.1.36.2), C.36.3 (B.1.1.1.36.3), C.36.3.1 (B.1.1.1.36.3.1), P.6 (B.1.1.28.6), R.2 (B.1.1.316.2)
159	ORF1a:S1188L	149.915	4882.87	0.012203	0.0120434	0.0123625	1.01228	1.01212	1.01244	B.1.1, P.1 (B.1.1.28.1), P.1.1 (B.1.1.28.1.1), P.1.10 (B.1.1.28.1.10), P.1.10.1 (B.1.1.28.1.10.1), P.1.10.2 (B.1.1.28.1.10.2), P.1.11 (B.1.1.28.1.11), P.1.12 (B.1.1.28.1.12), P.1.13 (B.1.1.28.1.13), P.1.14 (B.1.1.28.1.14), P.1.15 (B.1.1.28.1.15), P.1.16 (B.1.1.28.1.16), P.1.17 (B.1.1.28.1.17), P.1.17.1 (B.1.1.28.1.17.1), P.1.2 (B.1.1.28.1.2), P.1.3 (B.1.1.28.1.3), P.1.4 (B.1.1.28.1.4), P.1.5 (B.1.1.28.1.5), P.1.6 (B.1.1.28.1.6)
160	ORF8:T11K	149.27	4840.97	0.0345167	0.0340635	0.0349699	1.03512	1.03465	1.03559	B.1, B.1.621, B.1.621.1, B.1.621.2, B.1.640, B.1.640.1, BB.1 (B.1.621.1.1), BB.2 (B.1.621.1.2), C.38 (B.1.1.1.38)
161	ORF1a:V1750A	147.191	4707.07	0.0951396	0.0938728	0.0964065	1.09981	1.09842	1.10121	AY.29 (B.1.617.2.29), AY.29.1 (B.1.617.2.29.1), XC (B.1.617.2.29)
162	S:P9L	146.284	4649.33	0.17797	0.175586	0.180355	1.19479	1.19194	1.19764	AT.1 (B.1.1.370.1), B.1.1.524, B.1.630, B.1.640, B.1.640.1, B.1.640.2, C.1.2 (B.1.1.1.1.2), C.39 (B.1.1.1.39), N.10 (B.1.1.33.10)
163	ORF8:P38S	145.598	4605.8	0.0295749	0.0291768	0.029973	1.03002	1.02961	1.03043	B.1, B.1.1.99, B.1.621, B.1.621.1, B.1.621.2, B.1.640, B.1.640.1, BB.1 (B.1.621.1.1), BB.2 (B.1.621.1.2)
164	ORF6:D61L	141.249	4334.94	0.021174	0.0208802	0.0214678	1.0214	1.0211	1.0217	B.1.1.7, BA.2 (B.1.1.529.2)
165	ORF3a:K16T	138.337	4158.11	0.0213707	0.0210679	0.0216734	1.0216	1.02129	1.02191	AY.126 (B.1.617.2.126)
166	S:R158S	137.103	4084.33	0.0634143	0.0625078	0.0643208	1.06547	1.0645	1.06643	B.1, B.1.631, B.1.634, XB (B.1.634)
167	N:G204R	131.233	3742.24	0.00187766	0.00184962	0.00190571	1.00188	1.00185	1.00191	AC.1 (B.1.1.405.1), AD.1 (B.1.1.315.1), AD.2 (B.1.1.315.2), AD.2.1 (B.1.1.315.2.1), AE.1 (B.1.1.306.1), AE.2 (B.1.1.306.2), AE.6 (B.1.1.306.6), AE.7 (B.1.1.306.7), AG.1 (B.1.1.297.1), AH.1 (B.1.1.241.1), AH.2 (B.1.1.241.2), AH.3 (B.1.1.241.3), AJ.1 (B.1.1.240.1), AK.1 (B.1.1.232.1), AK.2 (B.1.1.232.2), AP.1 (B.1.1.70.1), AT.1 (B.1.1.370.1), AV.1 (B.1.1.482.1), AZ.1 (B.1.1.318.1), AZ.2 (B.1.1.318.2), AZ.2.1 (B.1.1.318.2.1), AZ.4 (B.1.1.318.4), AZ.5 (B.1.1.318.5), AZ.6 (B.1.1.318.6), B.1, B.1.1, B.1.1.1, B.1.1.100, B.1.1.101, B.1.1.107, B.1.1.111, B.1.1.112, B.1.1.115, B.1.1.116, B.1.1.117, B.1.1.118, B.1.1.12, B.1.1.120, B.1.1.121, B.1.1.122, B.1.1.127, B.1.1.128, B.1.1.129, B.1.1.130, B.1.1.132, B.1.1.133, B.1.1.134, B.1.1.135, B.1.1.136, B.1.1.137, B.1.1.138, B.1.1.14, B.1.1.141, B.1.1.142, B.1.1.144, B.1.1.145, B.1.1.147, B.1.1.148, B.1.1.149, B.1.1.15, B.1.1.152, B.1.1.155, B.1.1.157, B.1.1.159, B.1.1.16, B.1.1.160, B.1.1.164, B.1.1.165, B.1.1.166, B.1.1.168, B.1.1.169, B.1.1.170, B.1.1.172, B.1.1.174, B.1.1.175, B.1.1.176, B.1.1.177, B.1.1.178, B.1.1.180, B.1.1.182, B.1.1.186, B.1.1.190, B.1.1.192, B.1.1.193, B.1.1.194, B.1.1.197, B.1.1.200, B.1.1.201, B.1.1.203, B.1.1.204, B.1.1.205, B.1.1.207, B.1.1.208, B.1.1.217, B.1.1.218, B.1.1.219, B.1.1.222, B.1.1.225, B.1.1.227, B.1.1.228, B.1.1.229, B.1.1.231, B.1.1.232, B.1.1.234, B.1.1.236, B.1.1.237, B.1.1.239, B.1.1.240, B.1.1.241, B.1.1.242, B.1.1.243, B.1.1.244, B.1.1.249, B.1.1.25, B.1.1.251, B.1.1.254, B.1.1.255, B.1.1.256, B.1.1.258, B.1.1.26, B.1.1.261, B.1.1.262, B.1.1.266, B.1.1.267, B.1.1.268, B.1.1.269, B.1.1.27, B.1.1.270, B.1.1.271, B.1.1.274, B.1.1.275, B.1.1.277, B.1.1.279, B.1.1.280, B.1.1.288, B.1.1.29, B.1.1.290, B.1.1.291, B.1.1.294, B.1.1.296, B.1.1.297, B.1.1.298, B.1.1.30, B.1.1.300, B.1.1.301, B.1.1.302, B.1.1.304, B.1.1.307, B.1.1.308, B.1.1.309, B.1.1.310, B.1.1.311, B.1.1.312, B.1.1.315, B.1.1.318, B.1.1.323, B.1.1.325, B.1.1.326, B.1.1.328, B.1.1.329, B.1.1.33, B.1.1.330, B.1.1.332, B.1.1.333, B.1.1.336, B.1.1.337, B.1.1.338, B.1.1.339, B.1.1.34, B.1.1.342, B.1.1.343, B.1.1.344, B.1.1.345, B.1.1.346, B.1.1.347, B.1.1.349, B.1.1.350, B.1.1.351, B.1.1.353, B.1.1.354, B.1.1.356, B.1.1.357, B.1.1.358, B.1.1.359, B.1.1.360, B.1.1.361, B.1.1.362, B.1.1.363, B.1.1.366, B.1.1.367, B.1.1.369, B.1.1.37, B.1.1.371, B.1.1.372, B.1.1.376, B.1.1.378, B.1.1.379, B.1.1.38, B.1.1.380, B.1.1.381, B.1.1.382, B.1.1.384, B.1.1.385, B.1.1.387, B.1.1.388, B.1.1.392, B.1.1.393, B.1.1.394, B.1.1.396, B.1.1.398, B.1.1.40, B.1.1.400, B.1.1.401, B.1.1.402, B.1.1.404, B.1.1.405, B.1.1.407, B.1.1.408, B.1.1.41, B.1.1.412, B.1.1.413, B.1.1.415, B.1.1.416, B.1.1.417, B.1.1.420, B.1.1.421, B.1.1.424, B.1.1.426, B.1.1.427, B.1.1.429, B.1.1.43, B.1.1.432, B.1.1.434, B.1.1.436, B.1.1.437, B.1.1.440, B.1.1.442, B.1.1.444, B.1.1.446, B.1.1.447, B.1.1.448, B.1.1.449, B.1.1.450, B.1.1.451, B.1.1.452, B.1.1.453, B.1.1.456, B.1.1.46, B.1.1.461, B.1.1.462, B.1.1.465, B.1.1.466, B.1.1.467, B.1.1.481, B.1.1.483, B.1.1.484, B.1.1.485, B.1.1.486, B.1.1.5, B.1.1.506, B.1.1.507, B.1.1.512, B.1.1.513, B.1.1.514, B.1.1.515, B.1.1.519, B.1.1.522, B.1.1.524, B.1.1.525, B.1.1.526, B.1.1.529, B.1.1.54, B.1.1.55, B.1.1.57, B.1.1.58, B.1.1.59, B.1.1.61, B.1.1.62, B.1.1.7, B.1.1.70, B.1.1.8, B.1.1.82, B.1.1.83, B.1.1.84, B.1.1.86, B.1.1.87, B.1.1.88, B.1.1.89, B.1.1.90, B.1.1.91, B.1.1.93, B.1.1.98, B.1.1.99, B.1.173, B.1.377, B.1.532, B.1.533, B.1.534, B.1.560, B.59, BA.1 (B.1.1.529.1), BA.1.1 (B.1.1.529.1.1), BA.2 (B.1.1.529.2), BA.3 (B.1.1.529.3), C.1.2 (B.1.1.1.1.2), C.18 (B.1.1.1.18), C.2 (B.1.1.1.2), C.2.1 (B.1.1.1.2.1), C.22 (B.1.1.1.22), C.23 (B.1.1.1.23), C.25 (B.1.1.1.25), C.27 (B.1.1.1.27), C.28 (B.1.1.1.28), C.34 (B.1.1.1.34), C.35 (B.1.1.1.35), C.37 (B.1.1.1.37), C.37.1 (B.1.1.1.37.1), C.38 (B.1.1.1.38), C.6 (B.1.1.1.6), C.7 (B.1.1.1.7), C.8 (B.1.1.1.8), D.2 (B.1.1.25.2), D.3 (B.1.1.25.3), D.4 (B.1.1.25.4), D.5 (B.1.1.25.5), K.1 (B.1.1.277.1), K.2 (B.1.1.277.2), K.3 (B.1.1.277.3), L.1 (B.1.1.10.1), L.2 (B.1.1.10.2), L.3 (B.1.1.10.3), L.4 (B.1.1.10.4), M.1 (B.1.1.294.1), M.2 (B.1.1.294.2), M.3 (B.1.1.294.3), N.1 (B.1.1.33.1), N.2 (B.1.1.33.2), N.3 (B.1.1.33.3), N.4 (B.1.1.33.4), N.5 (B.1.1.33.5), N.6 (B.1.1.33.6), N.8 (B.1.1.33.8), N.9 (B.1.1.33.9), P.1 (B.1.1.28.1), P.1.1 (B.1.1.28.1.1), P.1.10 (B.1.1.28.1.10), P.1.10.1 (B.1.1.28.1.10.1), P.1.10.2 (B.1.1.28.1.10.2), P.1.11 (B.1.1.28.1.11), P.1.12 (B.1.1.28.1.12), P.1.13 (B.1.1.28.1.13), P.1.14 (B.1.1.28.1.14), P.1.15 (B.1.1.28.1.15), P.1.16 (B.1.1.28.1.16), P.1.17 (B.1.1.28.1.17), P.1.17.1 (B.1.1.28.1.17.1), P.1.2 (B.1.1.28.1.2), P.1.3 (B.1.1.28.1.3), P.1.4 (B.1.1.28.1.4), P.1.5 (B.1.1.28.1.5), P.1.6 (B.1.1.28.1.6), P.2 (B.1.1.28.2), P.3 (B.1.1.28.3), P.4 (B.1.1.28.4), P.5 (B.1.1.28.5), P.6 (B.1.1.28.6), P.7 (B.1.1.28.7), Q.1 (B.1.1.7.1), Q.2 (B.1.1.7.2), Q.3 (B.1.1.7.3), Q.4 (B.1.1.7.4), Q.5 (B.1.1.7.5), Q.6 (B.1.1.7.6), Q.8 (B.1.1.7.8), R.1 (B.1.1.316.1), S.1 (B.1.1.217.1)
168	ORF1a:C3766F	124.606	3374.08	0.0103403	0.0101777	0.010503	1.01039	1.01023	1.01056	AY.25.1 (B.1.617.2.25.1), AY.25.1.1 (B.1.617.2.25.1.1), AY.4 (B.1.617.2.4)
169	S:V1176F	123.936	3337.88	0.0148378	0.0146031	0.0150724	1.01495	1.01471	1.01519	AY.119.2 (B.1.617.2.119.2), B.1.1, B.1.1.332, B.1.1.7, P.1 (B.1.1.28.1), P.1.1 (B.1.1.28.1.1), P.1.10 (B.1.1.28.1.10), P.1.10.1 (B.1.1.28.1.10.1), P.1.10.2 (B.1.1.28.1.10.2), P.1.11 (B.1.1.28.1.11), P.1.12 (B.1.1.28.1.12), P.1.13 (B.1.1.28.1.13), P.1.14 (B.1.1.28.1.14), P.1.15 (B.1.1.28.1.15), P.1.16 (B.1.1.28.1.16), P.1.17 (B.1.1.28.1.17), P.1.17.1 (B.1.1.28.1.17.1), P.1.2 (B.1.1.28.1.2), P.1.3 (B.1.1.28.1.3), P.1.4 (B.1.1.28.1.4), P.1.5 (B.1.1.28.1.5), P.1.6 (B.1.1.28.1.6), P.2 (B.1.1.28.2), P.3 (B.1.1.28.3), P.4 (B.1.1.28.4), P.5 (B.1.1.28.5), P.6 (B.1.1.28.6), P.7 (B.1.1.28.7)
170	S:L18R	123.848	3333.17	0.0545753	0.0537116	0.055439	1.05609	1.05518	1.057	B.1, B.1.631, B.1.634, XB (B.1.634)
171	S:F490S	122.23	3246.7	0.0506968	0.0498839	0.0515097	1.052	1.05115	1.05286	B.1.1.7, B.1.626, B.1.640.2, C.37 (B.1.1.1.37), C.37.1 (B.1.1.1.37.1), Q.5 (B.1.1.7.5)
172	ORF3a:L106F	121.302	3197.63	0.0137339	0.013512	0.0139558	1.01383	1.0136	1.01405	B.1.1.7, B.1.621, BA.1 (B.1.1.529.1), P.4 (B.1.1.28.4)
173	S:Y144S	121.136	3188.91	0.0281725	0.0277167	0.0286283	1.02857	1.0281	1.02904	B.1, B.1.1.7, B.1.621, B.1.621.1, B.1.621.2, BB.1 (B.1.621.1.1), BB.2 (B.1.621.1.2)
174	ORF1a:Q3777R	119.91	3124.7	0.0687552	0.0676314	0.069879	1.07117	1.06997	1.07238	AY.109 (B.1.617.2.109), AY.3 (B.1.617.2.3), B.1.177.21, B.1.243.2, B.1.617.2
175	S:E484Q	114.022	2825.57	0.123656	0.121531	0.125782	1.13163	1.12922	1.13403	AY.26.1 (B.1.617.2.26.1), AY.35 (B.1.617.2.35), B.1.617, B.1.617.1, B.1.617.3, B.1.630, P.5 (B.1.1.28.5)
176	S:Q675H	113.731	2811.19	0.0371658	0.0365253	0.0378063	1.03787	1.0372	1.03853	AY.119.2 (B.1.617.2.119.2), B.1, B.1.1.214, B.1.1.385, B.1.177, B.1.243, B.1.438.1, B.1.438.2, B.1.438.3, B.1.599, P.1.9 (B.1.1.28.1.9), P.6 (B.1.1.28.6)
177	ORF1a:Q3729R	112.347	2743.27	0.0279212	0.0274341	0.0284083	1.02831	1.02781	1.02882	AT.1 (B.1.1.370.1), B.1, B.1.1.420, B.1.2, B.1.549, B.1.621, B.1.621.1, B.1.621.2, BB.1 (B.1.621.1.1), BB.2 (B.1.621.1.2)
178	ORF1a:H2125Y	108.488	2558.16	0.00705918	0.00693164	0.00718671	1.00708	1.00696	1.00721	AY.44 (B.1.617.2.44)
179	S:S735A	107.556	2514.47	0.0426393	0.0418623	0.0434163	1.04356	1.04275	1.04437	B.1, B.1.627, B.1.631, XB (B.1.634)
180	ORF1a:R3164H	107.143	2495.19	0.117555	0.115404	0.119705	1.12474	1.12233	1.12716	B.1.1.528, B.1.627, B.1.631, B.1.640.1
181	S:V289I	106.894	2483.63	0.0118232	0.0116065	0.01204	1.01189	1.01167	1.01211	AY.47 (B.1.617.2.47)
182	ORF1a:E1633D	106.295	2455.88	0.0128385	0.0126018	0.0130752	1.01292	1.01268	1.01316	AY.47 (B.1.617.2.47)
183	S:T20N	105.734	2430.07	0.00881505	0.00865164	0.00897845	1.00885	1.00869	1.00902	P.1 (B.1.1.28.1), P.1.1 (B.1.1.28.1.1), P.1.10 (B.1.1.28.1.10), P.1.10.1 (B.1.1.28.1.10.1), P.1.10.2 (B.1.1.28.1.10.2), P.1.11 (B.1.1.28.1.11), P.1.12 (B.1.1.28.1.12), P.1.13 (B.1.1.28.1.13), P.1.14 (B.1.1.28.1.14), P.1.15 (B.1.1.28.1.15), P.1.16 (B.1.1.28.1.16), P.1.17 (B.1.1.28.1.17), P.1.17.1 (B.1.1.28.1.17.1), P.1.2 (B.1.1.28.1.2), P.1.3 (B.1.1.28.1.3), P.1.4 (B.1.1.28.1.4), P.1.5 (B.1.1.28.1.5), P.1.6 (B.1.1.28.1.6)
184	ORF1a:M1586I	102.468	2282.41	0.0454139	0.0445452	0.0462825	1.04646	1.04555	1.04737	AY.43 (B.1.617.2.43), B.1.177.52, Q.3 (B.1.1.7.3), Y.1 (B.1.177.52.1)
185	ORF1a:T2967I	102.436	2280.97	0.027999	0.0274633	0.0285348	1.02839	1.02784	1.02895	AY.113 (B.1.617.2.113)
186	ORF1a:R4179K	101.567	2242.46	0.0248341	0.0243549	0.0253134	1.02515	1.02465	1.02564	AY.25 (B.1.617.2.25)
187	ORF1a:A2855V	98.4412	2106.7	0.0139402	0.0136626	0.0142177	1.01404	1.01376	1.01432	AY.119 (B.1.617.2.119), AY.119.1 (B.1.617.2.119.1), AY.119.2 (B.1.617.2.119.2)
188	ORF1b:A2131V	96.9245	2042.34	0.0154201	0.0151083	0.0157319	1.01554	1.01522	1.01586	AY.121 (B.1.617.2.121), AY.121.1 (B.1.617.2.121.1), AY.3 (B.1.617.2.3)
189	N:P207S	96.3482	2018.16	0.0709566	0.0695132	0.0724001	1.07353	1.07199	1.07509	AY.111 (B.1.617.2.111), B.1.349, B.1.577
190	ORF1b:C721R	96.2205	2012.81	0.0311034	0.0304699	0.031737	1.03159	1.03094	1.03225	AY.36 (B.1.617.2.36)
191	ORF3a:T151I	95.0105	1962.56	0.0344953	0.0337837	0.0352069	1.0351	1.03436	1.03583	AY.4 (B.1.617.2.4), B.1.1.256, B.1.1.7, B.1.1.86, B.1.160.26, B.1.351.5, B.1.375, B.1.617.2, B.1.618, P.1.12.1 (B.1.1.28.1.12.1), P.7 (B.1.1.28.7)
192	ORF1b:V1538L	92.4716	1859.19	0.030657	0.0300073	0.0313068	1.03113	1.03046	1.0318	AY.36 (B.1.617.2.36)
193	ORF1b:P314F	91.8476	1834.21	0.0477568	0.0467377	0.0487759	1.04892	1.04785	1.04999	AY.131 (B.1.617.2.131), B.1, B.1.525, B.1.586
194	ORF9b:S50L	91.3289	1813.58	0.0122093	0.0119473	0.0124713	1.01228	1.01202	1.01255	AY.100 (B.1.617.2.100), AY.43 (B.1.617.2.43), B.1
195	ORF1b:M1596I	90.2881	1772.53	0.0120347	0.0117734	0.0122959	1.01211	1.01184	1.01237	AY.127 (B.1.617.2.127), AY.34 (B.1.617.2.34), AY.34.1 (B.1.617.2.34.1), AY.34.1.1 (B.1.617.2.34.1.1), AY.34.2 (B.1.617.2.34.2), AY.4 (B.1.617.2.4)
196	ORF1b:A1847S	89.2774	1733.11	0.0128082	0.0125271	0.0130894	1.01289	1.01261	1.01318	AY.119 (B.1.617.2.119), AY.119.1 (B.1.617.2.119.1), AY.119.2 (B.1.617.2.119.2)
197	S:V70I	88.3109	1695.84	0.0153383	0.0149979	0.0156788	1.01546	1.01511	1.0158	AY.3 (B.1.617.2.3), AY.3.3 (B.1.617.2.3.3), B.1.1.7, B.1.258.10, B.1.258.9, BA.1.1 (B.1.1.529.1.1), Q.2 (B.1.1.7.2), Q.3 (B.1.1.7.3)
198	N:S183T	88.0184	1684.63	0.047952	0.0468842	0.0490198	1.04912	1.048	1.05024	B.1.617.2
199	ORF1b:Q1011H	87.7141	1673.02	0.0264335	0.0258429	0.0270242	1.02679	1.02618	1.02739	B.1, B.1.526
200	S:Y449N	87.5154	1665.46	0.086438	0.0845021	0.0883738	1.09028	1.08818	1.0924	B.1.621.2, B.1.640, B.1.640.1, B.1.640.2, BB.1 (B.1.621.1.1)
201	ORF1a:I3140M	84.3262	1546.44	0.0189431	0.0185028	0.0193834	1.01912	1.01868	1.01957	AY.4.6 (B.1.617.2.4.6), AY.9.2 (B.1.617.2.9.2), AY.9.2.2 (B.1.617.2.9.2.2)
202	ORF3a:D173G	83.2112	1505.87	0.0397332	0.0387973	0.0406691	1.04053	1.03956	1.04151	AY.4 (B.1.617.2.4), B.1.1, B.1.1.303, B.1.1.336, B.1.1.338, B.1.1.522
203	ORF1a:T403I	83.1575	1503.93	0.0238897	0.0233266	0.0244527	1.02418	1.0236	1.02475	AY.100 (B.1.617.2.100), B.1.601, B.1.620
204	ORF1a:I3731V	83.1088	1502.17	0.0069917	0.00682681	0.00715659	1.00702	1.00685	1.00718	AY.3 (B.1.617.2.3), AY.3.1 (B.1.617.2.3.1), AY.3.2 (B.1.617.2.3.2), AY.3.3 (B.1.617.2.3.3)
205	ORF1a:T1881I	82.4144	1477.21	0.0567553	0.0554056	0.058105	1.0584	1.05697	1.05983	B.1, B.1.1.186, B.1.214, B.1.214.1, B.1.214.3, B.1.214.4, B.1.617.2, B.1.636
206	ORF1a:E102K	82.3243	1473.99	0.0566755	0.0553262	0.0580249	1.05831	1.05689	1.05974	A.30, B.1.1.97, B.1.160.21, C.1.2 (B.1.1.1.1.2), C.17 (B.1.1.1.17), C.36.3 (B.1.1.1.36.3), C.36.3.1 (B.1.1.1.36.3.1)
207	N:G204P	82.0891	1465.58	0.0228088	0.0222643	0.0233534	1.02307	1.02251	1.02363	B.1.1.7, Q.7 (B.1.1.7.7)
208	ORF1b:D1183Y	81.8408	1456.75	0.0389391	0.0380066	0.0398717	1.03971	1.03874	1.04068	A.28, B.1, B.1.427, B.1.429, B.1.429.1, B.1.94
209	ORF1a:G3676S	80.7279	1417.45	0.0127891	0.0124786	0.0130996	1.01287	1.01256	1.01319	AV.1 (B.1.1.482.1), AZ.4 (B.1.1.318.4), B.1.1.524, B.1.1.7, B.1.351, B.1.351.2, B.1.525, B.1.601, B.1.619, B.1.637, BA.1.1 (B.1.1.529.1.1), C.37 (B.1.1.1.37), Q.1 (B.1.1.7.1), Q.2 (B.1.1.7.2), Q.8 (B.1.1.7.8)
210	ORF1a:S944L	78.0435	1324.89	0.056863	0.055435	0.0582911	1.05851	1.057	1.06002	AP.1 (B.1.1.70.1), AU.2 (B.1.466.2.2), AU.3 (B.1.466.2.3), AY.36 (B.1.617.2.36), B.1.1.272, B.1.1.413, B.1.463, B.1.466.2
211	ORF14:E51Q	77.7307	1314.31	0.0227973	0.0222225	0.0233721	1.02306	1.02247	1.02365	B.1.1.7, Q.7 (B.1.1.7.7)
212	S:L1141F	77.5729	1308.98	0.0368215	0.0358911	0.0377518	1.03751	1.03654	1.03847	AY.4 (B.1.617.2.4)
213	ORF1a:S2048F	77.4452	1304.69	0.018248	0.0177862	0.0187098	1.01842	1.01795	1.01889	AY.103 (B.1.617.2.103), AY.120 (B.1.617.2.120), AY.120.1 (B.1.617.2.120.1), AY.120.2 (B.1.617.2.120.2), AY.120.2.1 (B.1.617.2.120.2.1), AY.4 (B.1.617.2.4)
214	ORF1b:Q348H	77.1245	1293.92	0.0201454	0.0196334	0.0206573	1.02035	1.01983	1.02087	AY.127 (B.1.617.2.127), AY.4 (B.1.617.2.4)
215	ORF1a:D1228G	75.25	1231.89	0.00808195	0.00787144	0.00829245	1.00811	1.0079	1.00833	AY.25 (B.1.617.2.25), AY.25.1 (B.1.617.2.25.1), AY.25.1.1 (B.1.617.2.25.1.1)
216	S:R346S	74.7564	1215.81	0.0519174	0.0505562	0.0532785	1.05329	1.05186	1.05472	AQ.2 (B.1.1.39.2), B.1.640, B.1.640.1, B.1.640.2, C.36.3 (B.1.1.1.36.3), C.36.3.1 (B.1.1.1.36.3.1)
217	ORF1a:E87D	73.3563	1170.77	0.0112827	0.0109813	0.0115842	1.01135	1.01104	1.01165	AY.98 (B.1.617.2.98), AY.98.1 (B.1.617.2.98.1)
218	ORF3a:S74F	71.6577	1117.27	0.073161	0.0711599	0.0751621	1.0759	1.07375	1.07806	A.2.5, A.2.5.1, A.2.5.2, A.2.5.3, C.19 (B.1.1.1.19), P.1.12.1 (B.1.1.28.1.12.1)
219	ORF9b:D16G	71.3081	1106.41	0.0317073	0.0308358	0.0325788	1.03222	1.03132	1.03312	B.1, B.1.631, XB (B.1.634)
220	S:D80Y	71.0412	1098.16	0.0249917	0.0243022	0.0256812	1.02531	1.0246	1.02601	A.30, AY.103 (B.1.617.2.103), AY.4 (B.1.617.2.4), B.1.1.417, B.1.177.30, B.1.177.9, B.1.367, B.1.617.2
221	S:Y145N	70.7491	1089.17	0.0126827	0.0123313	0.013034	1.01276	1.01241	1.01312	B.1, B.1.621, B.1.621.1, B.1.621.2, BB.1 (B.1.621.1.1), BB.2 (B.1.621.1.2)
222	ORF1b:M592I	70.7211	1088.31	0.0674793	0.0656092	0.0693494	1.06981	1.06781	1.07181	AY.83 (B.1.617.2.83), B.1.617.2
223	S:S13I	70.6215	1085.25	0.0290208	0.0282154	0.0298263	1.02945	1.02862	1.03028	B.1.427, B.1.429, B.1.429.1
224	ORF1a:T2936I	69.7365	1058.27	0.0332583	0.0323236	0.034193	1.03382	1.03285	1.03478	AZ.1 (B.1.1.318.1), AZ.2 (B.1.1.318.2), AZ.2.1 (B.1.1.318.2.1), AZ.4 (B.1.1.318.4), AZ.5 (B.1.1.318.5), AZ.6 (B.1.1.318.6), B.1.1.318
225	ORF1b:D870N	67.8882	1003.02	0.01439	0.0139745	0.0148054	1.01449	1.01407	1.01492	AY.4 (B.1.617.2.4)
226	S:D138H	67.7861	1000.01	0.0194411	0.018879	0.0200032	1.01963	1.01906	1.0202	AY.4 (B.1.617.2.4), B.1.1.186, B.1.1.7, Q.5 (B.1.1.7.5)
227	S:N439K	67.7722	999.604	0.0655362	0.0636409	0.0674315	1.06773	1.06571	1.06976	AU.1 (B.1.466.2.1), AU.2 (B.1.466.2.2), AU.3 (B.1.466.2.3), AV.1 (B.1.1.482.1), B.1, B.1.1.524, B.1.222, B.1.258, B.1.258.10, B.1.258.11, B.1.258.12, B.1.258.14, B.1.258.15, B.1.258.16, B.1.258.17, B.1.258.18, B.1.258.19, B.1.258.2, B.1.258.20, B.1.258.22, B.1.258.23, B.1.258.3, B.1.258.4, B.1.258.5, B.1.258.6, B.1.258.7, B.1.466.1, B.1.466.2, G.1 (B.1.258.2.1)
228	ORF1a:T1055A	67.274	984.989	0.0118371	0.0114922	0.0121819	1.01191	1.01156	1.01226	B.1.621, B.1.621.1, B.1.621.2, BB.1 (B.1.621.1.1), BB.2 (B.1.621.1.2)
229	ORF1a:K3353R	67.0045	977.131	0.0116902	0.0113483	0.0120322	1.01176	1.01141	1.0121	AY.113 (B.1.617.2.113), AY.120 (B.1.617.2.120), AY.120.1 (B.1.617.2.120.1), AY.124 (B.1.617.2.124), AY.124.1 (B.1.617.2.124.1), AY.4.6 (B.1.617.2.4.6), AY.70 (B.1.617.2.70), B.1, B.1.1.119, B.1.1.282, B.1.1.329, B.1.1.355, B.1.1.414, B.1.1.418, B.1.1.7, B.1.177.18, B.1.243.2, B.1.351, B.1.351.2, B.1.351.3, B.1.351.5, B.1.36.21, B.1.36.22, B.1.361, B.1.531, B.1.561, B.1.568, B.1.581, B.1.582, B.1.612, B.1.617.2, B.1.625, B.1.638
230	S:W152C	66.9917	976.759	0.028746	0.027905	0.0295871	1.02916	1.0283	1.03003	B.1.427, B.1.429, B.1.429.1
231	ORF1b:V2371M	65.9066	945.435	0.0330999	0.0321156	0.0340842	1.03365	1.03264	1.03467	AZ.1 (B.1.1.318.1), AZ.2 (B.1.1.318.2), AZ.2.1 (B.1.1.318.2.1), AZ.4 (B.1.1.318.4), AZ.5 (B.1.1.318.5), AZ.6 (B.1.1.318.6), B.1.1.318
232	N:N213Y	65.3201	928.721	0.0349983	0.0339482	0.0360484	1.03562	1.03453	1.03671	B.1.632, B.1.634, XB (B.1.634)
233	ORF7a:R118G	64.6393	909.503	0.0102033	0.00989396	0.0105127	1.01026	1.00994	1.01057	AY.122 (B.1.617.2.122)
234	ORF1a:P1921T	63.8676	887.964	0.0632778	0.061336	0.0652197	1.06532	1.06326	1.06739	AY.43 (B.1.617.2.43)
235	ORF1a:D3222N	62.8235	859.234	0.0415242	0.0402288	0.0428197	1.0424	1.04105	1.04375	B.1.243.2, B.1.640.2, C.17 (B.1.1.1.17), C.36.3 (B.1.1.1.36.3), C.36.3.1 (B.1.1.1.36.3.1), P.5 (B.1.1.28.5)
236	N:P207L	61.8337	832.432	0.0655515	0.0634737	0.0676293	1.06775	1.06553	1.06997	AY.73 (B.1.617.2.73), B.1.311, B.1.599
237	ORF1b:P1342S	61.3499	819.487	0.0118846	0.0115049	0.0122643	1.01196	1.01157	1.01234	B.1, B.1.1.379, B.1.621, B.1.621.1, B.1.621.2, BB.1 (B.1.621.1.1), BB.2 (B.1.621.1.2)
238	ORF3a:V112F	60.781	804.398	0.0595579	0.0576374	0.0614784	1.06137	1.05933	1.06341	AY.43 (B.1.617.2.43), B.4.8
239	ORF3a:R68I	60.4689	796.178	0.0267988	0.0259302	0.0276674	1.02716	1.02627	1.02805	AY.25 (B.1.617.2.25), AY.4 (B.1.617.2.4), AY.4.2.1 (B.1.617.2.4.2.1), B.1.177.84
240	ORF3a:A103T	59.2172	763.637	0.0281749	0.0272423	0.0291074	1.02858	1.02762	1.02954	AY.43 (B.1.617.2.43)
241	ORF8:I88T	58.909	755.729	0.0202574	0.0195835	0.0209314	1.02046	1.01978	1.02115	AY.129 (B.1.617.2.129)
242	ORF1a:E2607K	58.7976	752.881	0.0754615	0.072946	0.0779769	1.07838	1.07567	1.0811	B.1, B.1.1.7, B.1.619, B.1.619.1
243	ORF1a:T1538I	58.5909	747.611	0.011059	0.010689	0.0114289	1.01112	1.01075	1.01149	B.1, B.1.435, B.1.621, B.1.621.1, B.1.621.2, BB.1 (B.1.621.1.1), BB.2 (B.1.621.1.2)
244	ORF1a:D2980N	58.2089	737.919	0.0127249	0.0122964	0.0131533	1.01281	1.01237	1.01324	AY.35 (B.1.617.2.35), AY.48 (B.1.617.2.48), B.1.617.2, C.36.3 (B.1.1.1.36.3), C.36.3.1 (B.1.1.1.36.3.1)
245	ORF7a:H73Y	57.5152	720.481	0.0144367	0.0139447	0.0149287	1.01454	1.01404	1.01504	AY.4 (B.1.617.2.4)
246	M:T30I	57.1759	712.029	0.0218317	0.0210833	0.0225801	1.02207	1.02131	1.02284	AY.25 (B.1.617.2.25)
247	S:Q414R	56.7392	701.224	0.0547032	0.0528136	0.0565928	1.05623	1.05423	1.05822	AY.3.3 (B.1.617.2.3.3), N.5 (B.1.1.33.5)
248	ORF1b:T2432I	56.6556	699.164	0.0342731	0.0330874	0.0354587	1.03487	1.03364	1.03609	B.1.1.416, B.1.346, B.1.617.2
249	ORF7a:T115I	56.6159	698.188	0.0440264	0.0425022	0.0455505	1.04501	1.04342	1.0466	AY.121.1 (B.1.617.2.121.1)
250	ORF8:R115C	56.2221	688.534	0.0205521	0.0198356	0.0212686	1.02076	1.02003	1.0215	AY.103 (B.1.617.2.103), AY.44 (B.1.617.2.44), AY.91 (B.1.617.2.91), AY.91.1 (B.1.617.2.91.1)
251	ORF1a:T3284I	56.2109	688.261	0.0309362	0.0298575	0.0320148	1.03142	1.03031	1.03253	AZ.1 (B.1.1.318.1), AZ.2 (B.1.1.318.2), AZ.2.1 (B.1.1.318.2.1), AZ.6 (B.1.1.318.6), B.1.1, B.1.1.318, P.1.7.1 (B.1.1.28.1.7.1)
252	ORF1a:K1202N	56.1592	686.999	0.0264019	0.0254804	0.0273233	1.02675	1.02581	1.0277	AY.4 (B.1.617.2.4), B.1, B.1.139, B.1.160.9, B.1.36.25, B.1.378, B.1.565, R.2 (B.1.1.316.2)
253	ORF1a:V3653F	55.6489	674.606	0.130756	0.126151	0.135361	1.13969	1.13445	1.14495	B.1.1.374, B.1.1.523, B.1.36.31, B.1.626, B.1.632
254	ORF1b:S1898F	54.8256	654.85	0.013327	0.0128506	0.0138035	1.01342	1.01293	1.0139	AY.116.1 (B.1.617.2.116.1), AY.14 (B.1.617.2.14), AY.15 (B.1.617.2.15), AY.54 (B.1.617.2.54), B.1.617.2
255	ORF1a:M2259I	53.875	632.404	0.0155269	0.014962	0.0160917	1.01565	1.01507	1.01622	B.1.1.7, B.1.218, B.1.404, B.1.501
256	ORF1a:L3691S	53.4886	623.392	0.0303609	0.0292484	0.0314734	1.03083	1.02968	1.03197	C.17 (B.1.1.1.17), C.36.3 (B.1.1.1.36.3), C.36.3.1 (B.1.1.1.36.3.1)
257	ORF3a:G224C	53.4168	621.725	0.0122179	0.0117696	0.0126662	1.01229	1.01184	1.01275	AY.22 (B.1.617.2.22), AY.75 (B.1.617.2.75), B.1.1.182, B.1.1.384, B.1.1.518, B.1.1.7, B.1.36.2
258	ORF3a:A33S	52.9373	610.648	0.0320185	0.0308331	0.033204	1.03254	1.03131	1.03376	AY.4.8 (B.1.617.2.4.8), AY.43 (B.1.617.2.43), AY.98 (B.1.617.2.98)
259	ORF1a:S3675T	50.627	558.671	0.0157089	0.0151007	0.016317	1.01583	1.01522	1.01645	AV.1 (B.1.1.482.1), B.1.1.7, B.1.526, Q.8 (B.1.1.7.8)
260	S:D796H	50.4066	553.834	0.0237259	0.0228034	0.0246484	1.02401	1.02307	1.02495	AZ.1 (B.1.1.318.1), AZ.2 (B.1.1.318.2), AZ.2.1 (B.1.1.318.2.1), AZ.4 (B.1.1.318.4), AZ.5 (B.1.1.318.5), AZ.6 (B.1.1.318.6), B.1.1.318, B.1.633
261	S:D253G	50.0525	546.108	0.0159388	0.0153147	0.0165629	1.01607	1.01543	1.0167	B.1, B.1.313, B.1.426, B.1.526, B.1.550, C.19 (B.1.1.1.19)
262	ORF14:A38V	49.6045	536.408	0.0344041	0.0330448	0.0357635	1.035	1.0336	1.03641	AY.3 (B.1.617.2.3), B.1, B.1.1.394, B.1.1.425, B.1.214.3, B.1.214.4, B.1.521, C.36.1 (B.1.1.1.36.1), C.36.2 (B.1.1.1.36.2)
263	ORF1a:A211V	49.5958	536.221	0.048589	0.0466689	0.0505092	1.04979	1.04778	1.05181	AY.123 (B.1.617.2.123), AY.123.1 (B.1.617.2.123.1)
264	ORF1a:T4087I	48.641	515.846	0.0161548	0.0155038	0.0168057	1.01629	1.01562	1.01695	AY.4 (B.1.617.2.4), AY.99.2 (B.1.617.2.99.2), B.1.1.152, B.1.1.178, B.1.1.7, B.1.279, B.1.311, B.1.460, Q.8 (B.1.1.7.8)
265	ORF1a:D1939Y	48.5582	514.096	0.048552	0.0465923	0.0505117	1.04975	1.04769	1.05181	AY.72 (B.1.617.2.72)
266	ORF1a:A859V	48.2508	507.631	0.0303892	0.0291548	0.0316236	1.03086	1.02958	1.03213	C.17 (B.1.1.1.17), C.36.3 (B.1.1.1.36.3), C.36.3.1 (B.1.1.1.36.3.1), P.1.10.1 (B.1.1.28.1.10.1)
267	ORF3a:D155G	48.185	506.254	0.0489012	0.0469121	0.0508903	1.05012	1.04803	1.05221	AY.72 (B.1.617.2.72)
268	ORF7b:E3STOP	47.8372	498.998	0.0440576	0.0422525	0.0458627	1.04504	1.04316	1.04693	AY.123 (B.1.617.2.123), AY.123.1 (B.1.617.2.123.1)
269	ORF1a:P62S	47.8159	498.555	0.0563119	0.0540037	0.0586201	1.05793	1.05549	1.06037	AY.133 (B.1.617.2.133), AY.44 (B.1.617.2.44), B.1.617.2
270	S:P809S	47.7598	497.39	0.012688	0.0121673	0.0132087	1.01277	1.01224	1.0133	AY.119 (B.1.617.2.119)
271	ORF1b:S2198I	47.6456	495.024	0.0441877	0.04237	0.0460054	1.04518	1.04328	1.04708	AY.122 (B.1.617.2.122), B.1.177.37
272	S:G181V	47.1243	484.292	0.0215498	0.0206535	0.0224461	1.02178	1.02087	1.0227	AY.122 (B.1.617.2.122), AY.43 (B.1.617.2.43), B.1.36.22
273	ORF1a:A3220V	46.9691	481.118	0.0545628	0.0522859	0.0568396	1.05608	1.05368	1.05849	AY.3.3 (B.1.617.2.3.3), B.1.160, B.1.36.9, B.1.627, B.1.631
274	ORF3a:D210A	46.4929	471.45	0.0134396	0.012873	0.0140062	1.01353	1.01296	1.0141	AY.3 (B.1.617.2.3), AY.3.3 (B.1.617.2.3.3)
275	S:D178N	46.1932	465.415	0.031834	0.0304833	0.0331847	1.03235	1.03095	1.03374	AY.92 (B.1.617.2.92), B.1.1.341
276	M:S197N	46.161	464.77	0.0111734	0.0106989	0.0116478	1.01124	1.01076	1.01172	AY.75 (B.1.617.2.75)
277	ORF1a:T2300I	46.0344	462.234	0.0547404	0.0524097	0.057071	1.05627	1.05381	1.05873	AE.5 (B.1.1.306.5), B.1.617.2
278	ORF1a:R3163S	45.9344	460.235	0.0236487	0.0226396	0.0246577	1.02393	1.0229	1.02496	B.1, B.1.634, XB (B.1.634)
279	ORF1a:W646L	45.8856	459.261	0.012281	0.0117565	0.0128056	1.01236	1.01183	1.01289	AY.117 (B.1.617.2.117)
280	ORF1a:T3117A	45.6507	454.591	0.0186232	0.0178237	0.0194228	1.0188	1.01798	1.01961	B.1.634, XB (B.1.634)
281	ORF14:Q46STOP	45.1878	445.456	0.0114848	0.0109867	0.0119829	1.01155	1.01105	1.01206	B.1, B.1.1.524, B.1.2, B.1.221, B.1.221.1, B.1.221.2, B.1.221.3, B.1.221.4, B.1.382, B.1.526, B.1.563, B.1.596
282	ORF7b:A43S	45.1417	444.551	0.0302666	0.0289525	0.0315807	1.03073	1.02938	1.03208	C.17 (B.1.1.1.17), C.36.3 (B.1.1.1.36.3), C.36.3.1 (B.1.1.1.36.3.1)
283	ORF1b:H604Y	45.0763	443.269	0.015266	0.0146022	0.0159298	1.01538	1.01471	1.01606	AY.4 (B.1.617.2.4), B.1.205, B.1.6, B.1.84
284	ORF1b:P1936H	44.7685	437.261	0.0227842	0.0217867	0.0237817	1.02305	1.02203	1.02407	R.1 (B.1.1.316.1)
285	ORF1a:S538A	44.6244	434.462	0.0119601	0.0114348	0.0124854	1.01203	1.0115	1.01256	AY.14 (B.1.617.2.14)
286	S:W152L	44.5786	433.576	0.0228367	0.0218326	0.0238407	1.0231	1.02207	1.02413	R.1 (B.1.1.316.1)
287	ORF1b:Q813H	44.4618	431.316	0.00998908	0.00954874	0.0104294	1.01004	1.00959	1.01048	AY.125 (B.1.617.2.125), AY.128 (B.1.617.2.128), B.1.1.202, B.1.293, B.1.351, B.1.617.2
288	ORF3a:E102V	44.4518	431.123	0.0621441	0.059404	0.0648841	1.06412	1.0612	1.06704	AY.51 (B.1.617.2.51)
289	ORF1a:K3351R	44.1266	424.865	0.0107691	0.0102908	0.0112474	1.01083	1.01034	1.01131	AY.4 (B.1.617.2.4)
290	S:L452Q	43.92	420.911	0.0158927	0.0151835	0.0166019	1.01602	1.0153	1.01674	B.1.1.374, C.37 (B.1.1.1.37), C.37.1 (B.1.1.1.37.1), C.39 (B.1.1.1.39)
291	ORF1a:T1246I	43.8028	418.678	0.0153379	0.0146516	0.0160242	1.01546	1.01476	1.01615	B.1.1.1, C.1.2 (B.1.1.1.1.2), C.18 (B.1.1.1.18), C.2 (B.1.1.1.2), C.2.1 (B.1.1.1.2.1), C.22 (B.1.1.1.22), C.23 (B.1.1.1.23), C.25 (B.1.1.1.25), C.27 (B.1.1.1.27), C.28 (B.1.1.1.28), C.34 (B.1.1.1.34), C.35 (B.1.1.1.35), C.37 (B.1.1.1.37), C.37.1 (B.1.1.1.37.1), C.38 (B.1.1.1.38), C.6 (B.1.1.1.6), C.7 (B.1.1.1.7), C.8 (B.1.1.1.8)
292	ORF1b:R1052K	43.7121	416.953	0.0202707	0.0193618	0.0211796	1.02048	1.01955	1.02141	AY.4 (B.1.617.2.4)
293	N:P199L	43.6748	416.246	0.0115273	0.01101	0.0120446	1.01159	1.01107	1.01212	B.1, B.1.1.524, B.1.2, B.1.221, B.1.221.1, B.1.221.2, B.1.221.3, B.1.221.4, B.1.382, B.1.526, B.1.563, B.1.596
294	ORF1a:T4083M	43.2879	408.935	0.0180696	0.0172515	0.0188877	1.01823	1.0174	1.01907	AY.122.3 (B.1.617.2.122.3), AY.3 (B.1.617.2.3), AY.4.10 (B.1.617.2.4.10), AY.4.9 (B.1.617.2.4.9), B.1.36.23
295	ORF1a:K1657E	43.2819	408.822	0.0353523	0.0337514	0.0369532	1.03598	1.03433	1.03764	A.2.5, A.2.5.1, A.2.5.2, A.2.5.3
296	ORF3a:S92L	43.1172	405.73	0.0359094	0.0342771	0.0375418	1.03656	1.03487	1.03826	AY.39 (B.1.617.2.39), B.1.305, B.1.617.2
297	ORF1b:M2417I	42.995	403.445	0.0110183	0.010516	0.0115206	1.01108	1.01057	1.01159	AY.14 (B.1.617.2.14)
298	ORF1b:G1362R	42.5748	395.632	0.0229739	0.0219163	0.0240315	1.02324	1.02216	1.02432	R.1 (B.1.1.316.1)
299	ORF7a:T120M	42.5568	395.3	0.037865	0.0361211	0.0396088	1.03859	1.03678	1.0404	AY.129 (B.1.617.2.129)
300	ORF1a:A2097T	42.4914	394.092	0.0379326	0.0361829	0.0396823	1.03866	1.03685	1.04048	AY.129 (B.1.617.2.129)
301	ORF1a:D1639N	41.697	379.56	0.0256893	0.0244818	0.0268969	1.02602	1.02478	1.02726	B.1.604, C.17 (B.1.1.1.17), C.36.3 (B.1.1.1.36.3), C.36.3.1 (B.1.1.1.36.3.1), P.5 (B.1.1.28.5)
302	ORF1a:I3522L	41.4201	374.56	0.0188264	0.0179355	0.0197172	1.019	1.0181	1.01991	AY.3 (B.1.617.2.3)
303	N:S194L	41.0801	368.466	0.0183141	0.0174403	0.0191879	1.01848	1.01759	1.01937	B.1, B.1.1.298, B.1.1.7, B.1.116, B.1.184, B.1.188, B.1.231, B.1.235, B.1.236, B.1.238, B.1.239, B.1.243, B.1.243.1, B.1.243.2, B.1.258.14, B.1.36, B.1.36.1, B.1.36.10, B.1.36.12, B.1.36.16, B.1.36.17, B.1.36.18, B.1.36.19, B.1.36.2, B.1.36.20, B.1.36.21, B.1.36.22, B.1.36.23, B.1.36.24, B.1.36.25, B.1.36.26, B.1.36.27, B.1.36.28, B.1.36.29, B.1.36.31, B.1.36.33, B.1.36.34, B.1.36.35, B.1.36.36, B.1.36.37, B.1.36.38, B.1.36.39, B.1.36.7, B.1.36.8, B.1.36.9, B.1.362, B.1.362.1, B.1.362.2, B.1.389, B.1.408, B.1.409, B.1.417, B.1.444, B.1.456, B.1.480, B.1.524, B.1.534, B.1.554, B.1.556, B.1.558, B.1.561, B.1.88.1, B.12, B.45, XB (B.1.634)
304	ORF8:C61F	40.8796	364.894	0.0220346	0.0209782	0.023091	1.02228	1.0212	1.02336	B.1.1.7
305	ORF1a:A2345V	40.8787	364.88	0.0233517	0.0222321	0.0244713	1.02363	1.02248	1.02477	AA.6 (B.1.177.15.6), B.1.1.7, B.1.614
306	ORF1a:L4F	40.815	363.748	0.0353211	0.033625	0.0370173	1.03595	1.0342	1.03771	A.2.5, A.2.5.1, A.2.5.2, A.2.5.3
307	ORF14:Q41STOP	40.7961	363.413	0.018379	0.017496	0.019262	1.01855	1.01765	1.01945	B.1, B.1.1.298, B.1.1.7, B.1.116, B.1.184, B.1.188, B.1.231, B.1.235, B.1.236, B.1.238, B.1.239, B.1.243, B.1.243.1, B.1.243.2, B.1.258.14, B.1.36, B.1.36.1, B.1.36.10, B.1.36.12, B.1.36.16, B.1.36.17, B.1.36.18, B.1.36.19, B.1.36.2, B.1.36.20, B.1.36.21, B.1.36.22, B.1.36.23, B.1.36.24, B.1.36.25, B.1.36.26, B.1.36.27, B.1.36.28, B.1.36.29, B.1.36.31, B.1.36.33, B.1.36.34, B.1.36.35, B.1.36.36, B.1.36.37, B.1.36.38, B.1.36.39, B.1.36.7, B.1.36.8, B.1.36.9, B.1.362, B.1.362.1, B.1.362.2, B.1.389, B.1.408, B.1.409, B.1.417, B.1.444, B.1.456, B.1.480, B.1.524, B.1.534, B.1.554, B.1.556, B.1.558, B.1.561, B.1.88.1, B.12, B.45, XB (B.1.634)
308	N:V270L	40.3848	356.157	0.0142153	0.0135254	0.0149052	1.01432	1.01362	1.01502	AY.4 (B.1.617.2.4), AY.43 (B.1.617.2.43), AY.43.6 (B.1.617.2.43.6)
309	ORF1a:K261N	40.2327	353.493	0.00304487	0.00289653	0.0031932	1.00305	1.0029	1.0032	AY.122 (B.1.617.2.122), AY.122.1 (B.1.617.2.122.1), AY.122.2 (B.1.617.2.122.2), AY.122.3 (B.1.617.2.122.3)
310	ORF3a:D155Y	40.0239	349.853	0.0223711	0.0212756	0.0234666	1.02262	1.0215	1.02374	AL.1 (B.1.1.231.1), AY.103 (B.1.617.2.103), AY.132 (B.1.617.2.132), AY.4 (B.1.617.2.4), B.1.177.62, B.1.409, B.1.587, B.1.588, B.1.588.1, B.1.595, B.1.617.2, BA.1 (B.1.1.529.1), P.1.2 (B.1.1.28.1.2)
311	ORF1b:V463I	39.7381	344.9	0.0336712	0.0320105	0.035332	1.03424	1.03253	1.03596	AY.121 (B.1.617.2.121)
312	ORF1b:D1848Y	39.7118	344.445	0.029871	0.0283967	0.0313452	1.03032	1.0288	1.03184	AK.2 (B.1.1.232.2), AY.9 (B.1.617.2.9), B.1.1.446
313	ORF1a:L3352F	39.5301	341.318	0.0154535	0.0146873	0.0162197	1.01557	1.0148	1.01635	B.1, B.1.2, B.1.567, B.1.577, B.1.587, B.1.588, B.1.588.1, B.1.589, B.1.591, B.1.595, B.1.595.1, B.1.595.2, B.1.595.3, B.1.595.4, B.1.596
314	ORF1a:S3687L	39.5163	341.079	0.0235023	0.0223366	0.024668	1.02378	1.02259	1.02497	AY.122 (B.1.617.2.122), C.36.3 (B.1.1.1.36.3), C.36.3.1 (B.1.1.1.36.3.1)
315	ORF1a:S2293G	39.4524	339.983	0.0185309	0.0176103	0.0194515	1.0187	1.01777	1.01964	B.1.634, XB (B.1.634)
316	ORF1b:R1813H	39.0493	333.107	0.00769205	0.00730597	0.00807814	1.00772	1.00733	1.00811	AY.125 (B.1.617.2.125)
317	S:N501T	38.7353	327.801	0.0713481	0.067738	0.0749583	1.07396	1.07008	1.07784	A.28, AY.131 (B.1.617.2.131), B.1.243.2, B.1.415.1, B.1.517, B.1.517.1, B.1.626, C.2.1 (B.1.1.1.2.1), P.5 (B.1.1.28.5)
318	N:S202R	38.7303	327.716	0.0203747	0.0193436	0.0214057	1.02058	1.01953	1.02164	B.1.526, B.1.544
319	ORF8:P36S	38.5011	323.869	0.00970961	0.00921532	0.0102039	1.00976	1.00926	1.01026	AY.103 (B.1.617.2.103)
320	ORF1b:E1184D	36.5852	292.609	0.0166817	0.015788	0.0175754	1.01682	1.01591	1.01773	AB.1 (B.1.160.16.1), AY.4 (B.1.617.2.4), B.1.1.445, B.1.1.7, B.1.160, B.1.160.10, B.1.160.11, B.1.160.12, B.1.160.13, B.1.160.15, B.1.160.17, B.1.160.18, B.1.160.19, B.1.160.20, B.1.160.21, B.1.160.22, B.1.160.23, B.1.160.24, B.1.160.25, B.1.160.26, B.1.160.27, B.1.160.28, B.1.160.29, B.1.160.30, B.1.160.31, B.1.160.32, B.1.160.33, B.1.160.7, B.1.160.8, B.1.160.9, B.1.177.31, B.1.621
321	N:Q418H	36.4652	290.705	0.022964	0.0217298	0.0241983	1.02323	1.02197	1.02449	R.1 (B.1.1.316.1)
322	S:W152R	35.5395	276.22	0.0301978	0.0285325	0.0318632	1.03066	1.02894	1.03238	B.1.1.7, C.36.3 (B.1.1.1.36.3), C.36.3.1 (B.1.1.1.36.3.1)
323	S:A688V	35.3921	273.948	0.0161934	0.0152967	0.0170902	1.01633	1.01541	1.01724	B.1, B.1.1.117, B.1.1.303, B.1.1.444, B.1.627, B.1.631, B.1.634, B.1.636, P.1 (B.1.1.28.1), XB (B.1.634)
324	ORF1b:K2310R	35.3638	273.513	0.00980587	0.0092624	0.0103493	1.00985	1.00931	1.0104	AY.35 (B.1.617.2.35), AY.48 (B.1.617.2.48), B.1.617.1, B.1.617.2
325	ORF1b:N1025S	35.3395	273.139	0.026227	0.0247725	0.0276816	1.02657	1.02508	1.02807	AY.46.6 (B.1.617.2.46.6)
326	ORF1a:T4354I	34.9418	267.064	0.0257952	0.0243483	0.0272421	1.02613	1.02465	1.02762	AY.4 (B.1.617.2.4)
327	ORF14:L67F	34.3824	258.636	0.0173268	0.0163391	0.0183145	1.01748	1.01647	1.01848	B.1, B.1.177, B.1.177.11, B.1.177.21, B.1.177.23, B.1.177.28, B.1.177.29, B.1.177.35, B.1.177.36, B.1.177.38, B.1.177.39, B.1.177.40, B.1.177.41, B.1.177.42, B.1.177.43, B.1.177.45, B.1.177.49, B.1.177.55, B.1.177.57, B.1.177.59, B.1.177.6, B.1.177.72, B.1.177.73, B.1.177.75, B.1.177.80, B.1.177.82, B.1.177.83, B.1.177.84, B.1.177.87, B.1.177.88, B.1.177.89, B.1.415.1, B.1.562, B.1.620, B.4.8, V.1 (B.1.177.54.1)
328	N:A220V	34.2711	256.975	0.0173795	0.0163856	0.0183735	1.01753	1.01652	1.01854	B.1, B.1.177, B.1.177.11, B.1.177.21, B.1.177.23, B.1.177.28, B.1.177.29, B.1.177.35, B.1.177.36, B.1.177.38, B.1.177.39, B.1.177.40, B.1.177.41, B.1.177.42, B.1.177.43, B.1.177.45, B.1.177.49, B.1.177.55, B.1.177.57, B.1.177.59, B.1.177.6, B.1.177.72, B.1.177.73, B.1.177.75, B.1.177.80, B.1.177.82, B.1.177.83, B.1.177.84, B.1.177.87, B.1.177.88, B.1.177.89, B.1.415.1, B.1.562, B.1.620, B.4.8, V.1 (B.1.177.54.1)
329	ORF3a:E239Q	34.1391	255.013	0.00205465	0.00193669	0.00217261	1.00206	1.00194	1.00217	AY.25 (B.1.617.2.25), AY.25.1 (B.1.617.2.25.1), AY.25.1.1 (B.1.617.2.25.1.1), B.1.617.2
330	ORF1b:S1182L	34.1034	254.483	0.0242758	0.0228806	0.0256709	1.02457	1.02314	1.026	AU.2 (B.1.466.2.2), AU.3 (B.1.466.2.3), AY.122 (B.1.617.2.122), B.1.466.2
331	ORF1b:T701I	34.0564	253.788	0.0154146	0.0145275	0.0163018	1.01553	1.01463	1.01644	AY.46 (B.1.617.2.46), AY.46.5 (B.1.617.2.46.5)
332	ORF1b:L820F	33.9291	251.906	0.0387215	0.0364847	0.0409584	1.03948	1.03716	1.04181	AY.4 (B.1.617.2.4), B.1.177.72, B.1.351
333	ORF1a:T395I	33.4742	245.243	0.0296366	0.0279013	0.0313719	1.03008	1.02829	1.03187	B.1.1.528, B.1.617.2
334	ORF1a:S4398L	33.3541	243.498	0.0311843	0.0293519	0.0330168	1.03168	1.02979	1.03357	AY.4 (B.1.617.2.4), B.1.273, B.1.415.1, B.1.623
335	ORF3a:W149C	33.1411	240.42	0.0291247	0.0274023	0.0308472	1.02955	1.02778	1.03133	AY.4 (B.1.617.2.4), B.1.1.420
336	S:D215G	33.04	238.966	0.0115863	0.010899	0.0122736	1.01165	1.01096	1.01235	A.30, B.1.351, B.1.351.2, B.1.351.3, B.1.351.5, B.1.616, C.1.2 (B.1.1.1.1.2)
337	S:Q52R	32.7504	234.824	0.0169516	0.0159371	0.0179661	1.0171	1.01606	1.01813	B.1, B.1.525
338	S:L1265F	32.6334	233.162	0.0103915	0.00976743	0.0110157	1.01045	1.00982	1.01108	AY.34.1 (B.1.617.2.34.1), AY.34.1.1 (B.1.617.2.34.1.1)
339	ORF1b:M2381T	32.3907	229.732	0.0251602	0.0236377	0.0266826	1.02548	1.02392	1.02704	AY.122 (B.1.617.2.122)
340	ORF1a:V337F	32.164	226.551	0.025262	0.0237226	0.0268013	1.02558	1.02401	1.02716	AY.103 (B.1.617.2.103)
341	ORF8:R52K	32.1626	226.531	0.0128964	0.0121105	0.0136823	1.01298	1.01218	1.01378	B.1, B.1.1.375, C.1.1 (B.1.1.1.1.1), XB (B.1.634)
342	N:S187L	32.0898	225.514	0.0166636	0.0156458	0.0176814	1.0168	1.01577	1.01784	B.1.265, B.1.416, B.1.541, B.1.622, B.1.629, R.1 (B.1.1.316.1)
343	S:F888L	31.7151	220.318	0.0167606	0.0157248	0.0177964	1.0169	1.01585	1.01796	B.1, B.1.525
344	ORF1a:A3523V	31.6443	219.343	0.0143324	0.0134447	0.0152201	1.01444	1.01354	1.01534	AY.122 (B.1.617.2.122), AY.4 (B.1.617.2.4), AY.44 (B.1.617.2.44), B.1.1.7, B.1.1.86, B.1.146, B.1.36.28, B.1.362.1
345	S:I1081V	31.5131	217.541	0.00949194	0.00890159	0.0100823	1.00954	1.00894	1.01013	BA.1 (B.1.1.529.1)
346	E:L21F	31.5018	217.387	0.0149769	0.0140451	0.0159088	1.01509	1.01414	1.01604	B.1, B.1.1.400, B.1.525
347	ORF1a:A2279V	30.0861	198.433	0.0234188	0.0218931	0.0249444	1.0237	1.02213	1.02526	AY.4 (B.1.617.2.4)
348	ORF1a:K2511N	29.7352	193.871	0.0135404	0.0126479	0.0144329	1.01363	1.01273	1.01454	AZ.1 (B.1.1.318.1), AZ.2 (B.1.1.318.2), AZ.2.1 (B.1.1.318.2.1), AZ.4 (B.1.1.318.4), AZ.5 (B.1.1.318.5), AZ.6 (B.1.1.318.6), B.1.1, B.1.1.258, B.1.1.318, B.1.229, D.3 (B.1.1.25.3)
349	ORF14:H34Y	29.0196	184.73	0.0165602	0.0154417	0.0176786	1.0167	1.01556	1.01784	B.1.265, B.1.416, B.1.541, B.1.622, B.1.629, R.1 (B.1.1.316.1)
350	ORF1b:P1001S	28.5559	178.925	0.0223951	0.020858	0.0239323	1.02265	1.02108	1.02422	B.1.1.7
351	ORF1b:V1092G	27.9625	171.634	0.0217849	0.0202579	0.0233118	1.02202	1.02046	1.02359	AY.42 (B.1.617.2.42)
352	ORF3a:G174D	27.8437	170.192	0.0669833	0.0622682	0.0716984	1.06928	1.06425	1.07433	B.1.1.348, B.1.127, B.1.543, B.1.568
353	S:T1117I	27.7518	169.082	0.0167121	0.0155318	0.0178924	1.01685	1.01565	1.01805	AY.3 (B.1.617.2.3), B.1.1.389
354	ORF1b:L2580I	27.4262	165.175	0.0218204	0.020261	0.0233797	1.02206	1.02047	1.02366	AY.42 (B.1.617.2.42)
355	N:D63S	27.3326	164.061	0.00864788	0.00802776	0.009268	1.00869	1.00806	1.00931	AY.44 (B.1.617.2.44)
356	ORF1a:P1659L	27.2883	163.535	0.0162441	0.0150774	0.0174108	1.01638	1.01519	1.01756	AY.43.4 (B.1.617.2.43.4)
357	S:W258R	27.1882	162.348	0.0139098	0.0129071	0.0149126	1.01401	1.01299	1.01502	AY.122 (B.1.617.2.122)
358	S:A1078S	26.95	159.545	0.0134476	0.0124696	0.0144256	1.01354	1.01255	1.01453	AY.122 (B.1.617.2.122), AY.28 (B.1.617.2.28), AY.4 (B.1.617.2.4), B.1.1.384, B.1.1.512, B.1.1.56, B.1.242, C.4 (B.1.1.1.4)
359	ORF1b:K94R	26.703	156.663	0.0130082	0.0120534	0.013963	1.01309	1.01213	1.01406	B.1.617.2
360	ORF7b:S5L	26.5664	155.081	0.0152789	0.0141517	0.0164061	1.0154	1.01425	1.01654	B.1, B.1.177, B.1.631, XB (B.1.634)
361	ORF8:Q72H	26.3631	152.741	0.0115444	0.0106862	0.0124027	1.01161	1.01074	1.01248	AY.44 (B.1.617.2.44), B.1.1.7
362	ORF1b:S763F	26.2221	151.129	0.0116503	0.0107795	0.012521	1.01172	1.01084	1.0126	AY.4 (B.1.617.2.4)
363	S:F157L	26.1943	150.812	0.0557442	0.0515732	0.0599152	1.05733	1.05293	1.06175	A.23, A.23.1, B.1.1.219, B.1.625
364	ORF1a:A2909S	25.8792	147.243	0.0360825	0.0333498	0.0388152	1.03674	1.03391	1.03958	AY.122 (B.1.617.2.122)
365	N:L230F	25.5437	143.492	0.00813056	0.0075067	0.00875441	1.00816	1.00753	1.00879	AY.34.1 (B.1.617.2.34.1), AY.34.1.1 (B.1.617.2.34.1.1)
366	ORF3a:D27Y	25.4354	142.291	0.00500022	0.00461492	0.00538552	1.00501	1.00463	1.0054	AY.125 (B.1.617.2.125), B.1.1.130, B.1.1.445, B.1.1.7, B.1.160.31, B.1.536
367	N:P67S	25.3665	141.53	0.00672236	0.00620295	0.00724177	1.00674	1.00622	1.00727	AH.3 (B.1.1.241.3), B.1, B.1.2, B.1.258.23, B.1.596, BA.1 (B.1.1.529.1)
368	ORF1a:F2387V	24.9128	136.569	0.00799539	0.00736637	0.00862441	1.00803	1.00739	1.00866	C.37 (B.1.1.1.37), C.37.1 (B.1.1.1.37.1)
369	ORF7a:I110T	24.912	136.56	0.0116225	0.0107081	0.0125369	1.01169	1.01077	1.01262	AY.4 (B.1.617.2.4)
370	ORF3a:Q57R	24.891	136.331	0.0320655	0.0295406	0.0345904	1.03259	1.02998	1.0352	AY.17 (B.1.617.2.17), AY.19 (B.1.617.2.19), AY.51 (B.1.617.2.51)
371	ORF14:V49G	24.5613	132.786	0.0130592	0.0120171	0.0141013	1.01314	1.01209	1.0142	B.1.526
372	ORF1b:S2212I	24.4739	131.854	0.0165238	0.0152005	0.0178471	1.01666	1.01532	1.01801	AY.44 (B.1.617.2.44), B.1.587, B.1.617.2
373	ORF10:D31Y	23.8017	124.795	0.0113921	0.010454	0.0123302	1.01146	1.01051	1.01241	AY.100 (B.1.617.2.100)
374	S:S98F	23.775	124.518	0.0177578	0.0162939	0.0192217	1.01792	1.01643	1.01941	B.1, B.1.1.7, B.1.221, B.1.221.1, B.1.221.2, B.1.221.3, B.1.221.4
375	N:T366I	23.4523	121.204	0.0194927	0.0178636	0.0211217	1.01968	1.01802	1.02135	AY.4.2 (B.1.617.2.4.2), B.1.1.348, B.1.428.3, B.1.601
376	ORF7a:F6L	23.4226	120.901	0.00864308	0.00791984	0.00936632	1.00868	1.00795	1.00941	AY.43.6 (B.1.617.2.43.6), B.1.160.23
377	ORF1a:I841V	23.4097	120.769	0.00869771	0.0079695	0.00942592	1.00874	1.008	1.00947	AY.4 (B.1.617.2.4)
378	ORF1a:T2154I	23.396	120.629	0.0228667	0.0209511	0.0247823	1.02313	1.02117	1.02509	AY.39 (B.1.617.2.39), C.39 (B.1.1.1.39)
379	S:K77T	23.2734	119.385	0.00585425	0.00536124	0.00634726	1.00587	1.00538	1.00637	AY.35 (B.1.617.2.35), AY.48 (B.1.617.2.48), B.1.617.2
380	ORF1a:E1013D	23.2003	118.645	0.0133124	0.0121878	0.014437	1.0134	1.01226	1.01454	AY.39 (B.1.617.2.39)
381	S:T29I	23.1083	117.718	0.0154548	0.014144	0.0167657	1.01557	1.01424	1.01691	AY.121.1 (B.1.617.2.121.1), B.1.1.486, B.1.1.67, B.1.632
382	S:D1259Y	23.0559	117.193	0.00803698	0.00735376	0.0087202	1.00807	1.00738	1.00876	AY.4.5 (B.1.617.2.4.5)
383	ORF1a:V2766F	23.0186	116.819	0.0088492	0.00809571	0.00960268	1.00889	1.00813	1.00965	AY.4 (B.1.617.2.4)
384	S:Q957R	22.9681	116.313	0.0132808	0.0121475	0.0144141	1.01337	1.01222	1.01452	B.1.526
385	ORF1a:A2614V	22.9436	116.069	0.0116315	0.0106378	0.0126251	1.0117	1.01069	1.01271	AY.4 (B.1.617.2.4)
386	ORF3a:A54S	22.9289	115.922	0.0108058	0.00988215	0.0117295	1.01086	1.00993	1.0118	AY.119.1 (B.1.617.2.119.1), AY.46.5 (B.1.617.2.46.5), B.1.1.289
387	ORF1a:K1098N	22.5534	112.207	0.0136233	0.0124394	0.0148072	1.01372	1.01252	1.01492	AY.39 (B.1.617.2.39)
388	ORF9b:P3S	22.4754	111.442	0.0130794	0.0119388	0.01422	1.01317	1.01201	1.01432	AY.36 (B.1.617.2.36), B.1.1.159, B.1.438.1
389	ORF1a:P820L	22.1646	108.424	0.0235208	0.0214409	0.0256007	1.0238	1.02167	1.02593	AY.122 (B.1.617.2.122)
390	S:S12F	22.1627	108.405	0.0157411	0.0143491	0.0171332	1.01587	1.01445	1.01728	AY.39.1 (B.1.617.2.39.1), B.1.1.63, C.17 (B.1.1.1.17), C.36.3 (B.1.1.1.36.3), C.36.3.1 (B.1.1.1.36.3.1)
391	N:P6L	22.0976	107.778	0.0130577	0.0118995	0.0142158	1.01314	1.01197	1.01432	AY.36 (B.1.617.2.36), B.1.1.159, B.1.438.1
392	ORF1b:D472A	21.9251	106.126	0.00807563	0.00735372	0.00879754	1.00811	1.00738	1.00884	AY.4.5 (B.1.617.2.4.5)
393	N:G212V	21.8757	105.655	0.0114905	0.010461	0.01252	1.01156	1.01052	1.0126	C.17 (B.1.1.1.17), C.36 (B.1.1.1.36), C.36.1 (B.1.1.1.36.1), C.36.2 (B.1.1.1.36.2), C.36.3 (B.1.1.1.36.3), C.36.3.1 (B.1.1.1.36.3.1)
394	ORF1b:M187I	21.8212	105.137	0.0262952	0.0239333	0.028657	1.02664	1.02422	1.02907	AY.65 (B.1.617.2.65)
395	N:K373N	21.7589	104.546	0.0109817	0.00999247	0.0119708	1.01104	1.01004	1.01204	AY.103 (B.1.617.2.103), AY.119.1 (B.1.617.2.119.1), AY.74 (B.1.617.2.74)
396	ORF1a:A903V	21.3351	100.571	0.0164473	0.0149364	0.0179583	1.01658	1.01505	1.01812	AY.119.1 (B.1.617.2.119.1), AY.122 (B.1.617.2.122), AY.128 (B.1.617.2.128), B.1.1.63, B.1.177.53, B.1.429, W.1 (B.1.177.53.1), W.2 (B.1.177.53.2), W.3 (B.1.177.53.3), W.4 (B.1.177.53.4)
397	S:G75V	21.1745	99.0859	0.00801279	0.00727111	0.00875448	1.00804	1.0073	1.00879	C.37 (B.1.1.1.37), C.37.1 (B.1.1.1.37.1)
398	N:A211V	21.0061	97.5396	0.0385445	0.0349482	0.0421409	1.0393	1.03557	1.04304	AS.1 (B.1.1.317.1), AS.2 (B.1.1.317.2), B.1.1.176, B.1.1.317, C.38 (B.1.1.1.38)
399	ORF1b:D445A	20.9523	97.0484	0.0196873	0.0178457	0.0215289	1.01988	1.01801	1.02176	AY.4 (B.1.617.2.4)
400	ORF1b:Q1441H	20.4111	92.1765	0.0157643	0.0142505	0.0172781	1.01589	1.01435	1.01743	AY.123 (B.1.617.2.123), AY.123.1 (B.1.617.2.123.1), AY.14 (B.1.617.2.14), B.1.22.1, B.1.240.2
401	ORF1b:S2399N	19.7328	86.2486	0.00826392	0.00744311	0.00908474	1.0083	1.00747	1.00913	AY.4 (B.1.617.2.4), AY.4.10 (B.1.617.2.4.10)
402	ORF1a:F2780S	19.6175	85.2612	0.00822456	0.00740285	0.00904626	1.00826	1.00743	1.00909	AY.4 (B.1.617.2.4), AY.4.10 (B.1.617.2.4.10)
403	ORF14:A59S	19.5241	84.4651	0.0113361	0.0101981	0.0124741	1.0114	1.01025	1.01255	C.17 (B.1.1.1.17), C.36 (B.1.1.1.36), C.36.1 (B.1.1.1.36.1), C.36.2 (B.1.1.1.36.2), C.36.3 (B.1.1.1.36.3), C.36.3.1 (B.1.1.1.36.3.1)
404	ORF1a:T1168I	19.5206	84.4357	0.0413242	0.0371751	0.0454734	1.04219	1.03787	1.04652	AU.1 (B.1.466.2.1), AU.2 (B.1.466.2.2), AU.3 (B.1.466.2.3), B.1.466.2
405	ORF1a:V3420L	19.3334	82.8517	0.0117404	0.0105502	0.0129306	1.01181	1.01061	1.01301	AY.43 (B.1.617.2.43)
406	N:G214C	18.9514	79.6675	0.00632638	0.0056721	0.00698066	1.00635	1.00569	1.00701	C.37 (B.1.1.1.37), C.37.1 (B.1.1.1.37.1)
407	N:P46S	18.8884	79.1484	0.0219562	0.0196779	0.0242345	1.0222	1.01987	1.02453	AY.73 (B.1.617.2.73)
408	S:G769V	18.8651	78.9573	0.0108792	0.00974891	0.0120095	1.01094	1.0098	1.01208	B.1, B.1.1.191, B.1.1.421, B.1.1.56, B.1.177.78, R.1 (B.1.1.316.1)
409	ORF14:T72I	18.6945	77.5614	0.00923262	0.00826465	0.0102006	1.00928	1.0083	1.01025	AY.117 (B.1.617.2.117)
410	ORF1a:H712Q	18.6587	77.2702	0.00372287	0.00333181	0.00411393	1.00373	1.00334	1.00412	AY.27 (B.1.617.2.27)
411	N:S412R	18.5313	76.2387	0.00361709	0.00323453	0.00399966	1.00362	1.00324	1.00401	AY.27 (B.1.617.2.27)
412	ORF1b:P2633S	18.484	75.8573	0.0103959	0.00929353	0.0114982	1.01045	1.00934	1.01156	AY.4 (B.1.617.2.4), B.1.517, B.1.517.1, B.1.575.2
413	ORF3a:A54V	18.1043	72.8316	0.0154545	0.0137814	0.0171276	1.01557	1.01388	1.01728	AY.3 (B.1.617.2.3), B.1.1.7, B.1.466.1
414	ORF1a:S100N	18.0789	72.6318	0.0110241	0.00982898	0.0122193	1.01109	1.00988	1.01229	AY.4 (B.1.617.2.4)
415	ORF14:M60I	17.7334	69.9361	0.00621916	0.00553179	0.00690652	1.00624	1.00555	1.00693	B.1.1.435, C.37 (B.1.1.1.37), C.37.1 (B.1.1.1.37.1)
416	ORF1b:R240M	17.5686	68.6689	0.00399181	0.00354648	0.00443713	1.004	1.00355	1.00445	AY.117 (B.1.617.2.117), AY.46.3 (B.1.617.2.46.3)
417	ORF1b:R240S	17.5223	68.3151	0.00914261	0.00811996	0.0101653	1.00918	1.00815	1.01022	AY.122 (B.1.617.2.122)
418	S:T240I	17.3875	67.2899	0.00836062	0.00741819	0.00930305	1.0084	1.00745	1.00935	AY.122 (B.1.617.2.122)
419	ORF1a:R207C	17.2922	66.5698	0.00860747	0.00763187	0.00958308	1.00864	1.00766	1.00963	AY.114 (B.1.617.2.114), B.1, B.1.1, B.4.1, B.4.7
420	ORF10:I4V	17.2627	66.3477	0.0102295	0.00906809	0.011391	1.01028	1.00911	1.01146	B.1.396, B.1.617.2
421	N:P368T	16.9418	63.956	0.0081306	0.00718998	0.00907121	1.00816	1.00722	1.00911	AY.122 (B.1.617.2.122)
422	M:S94G	16.8792	63.495	0.00938507	0.00829531	0.0104748	1.00943	1.00833	1.01053	AY.122 (B.1.617.2.122)
423	S:H1101Y	16.8069	62.9639	0.0124009	0.0109548	0.0138471	1.01248	1.01102	1.01394	AY.107 (B.1.617.2.107), B.1.1.423, P.3 (B.1.1.28.3)
424	ORF1a:E1013K	16.6499	61.8192	0.0473505	0.0417766	0.0529245	1.04849	1.04266	1.05435	C.16 (B.1.1.1.16)
425	ORF3a:R122I	16.2037	58.6244	0.0106609	0.00937141	0.0119505	1.01072	1.00942	1.01202	AY.4.10 (B.1.617.2.4.10), B.1.177.12
426	ORF1a:I1153V	16.1896	58.5251	0.012156	0.0106844	0.0136276	1.01223	1.01074	1.01372	B.1.617.2
427	ORF1b:I162M	16.1028	57.9142	0.0106027	0.00931215	0.0118932	1.01066	1.00936	1.01196	AY.126 (B.1.617.2.126)
428	S:M153T	16.1001	57.8947	0.0199169	0.0174923	0.0223416	1.02012	1.01765	1.02259	B.1, B.1.1.141, B.1.1.280, B.1.1.284, B.1.1.330, B.1.1.343, B.1.1.396, B.1.1.452, B.1.627, B.1.632, B.1.639
429	ORF1b:S1661I	15.9522	56.8617	0.0123818	0.0108605	0.0139031	1.01246	1.01092	1.014	AY.103 (B.1.617.2.103)
430	ORF1a:T1617A	15.9474	56.8281	0.00857526	0.00752134	0.00962917	1.00861	1.00755	1.00968	AY.4 (B.1.617.2.4)
431	ORF1a:S3158T	15.8926	56.4477	0.0147018	0.0128887	0.0165149	1.01481	1.01297	1.01665	B.1.427
432	ORF1b:D514N	15.8294	56.0108	0.0115179	0.0100917	0.012944	1.01158	1.01014	1.01303	B.1.617.2
433	ORF1a:T1822I	15.6097	54.5049	0.00613977	0.00536886	0.00691069	1.00616	1.00538	1.00693	AY.123 (B.1.617.2.123), AY.123.1 (B.1.617.2.123.1), AY.50 (B.1.617.2.50), B.1.1.296, B.1.36.9, B.1.625, BA.1 (B.1.1.529.1)
434	M:V70L	15.5923	54.3867	0.013058	0.0114166	0.0146994	1.01314	1.01148	1.01481	B.1.1.7, Q.3 (B.1.1.7.3)
435	ORF8:I74T	15.4025	53.1042	0.0118309	0.0103255	0.0133364	1.0119	1.01038	1.01343	B.1.617.2
436	ORF14:M63T	15.2949	52.3836	0.0110344	0.00962043	0.0124484	1.0111	1.00967	1.01253	AY.39.1 (B.1.617.2.39.1)
437	ORF1a:P4223L	15.2357	51.9894	0.012277	0.0106976	0.0138563	1.01235	1.01076	1.01395	B.1.1.7
438	ORF1a:P1921Q	15.2045	51.7826	0.00517227	0.00450553	0.00583901	1.00519	1.00452	1.00586	AY.35 (B.1.617.2.35), B.1.617.2
439	ORF8:S67F	15.1798	51.6185	0.00439116	0.00382419	0.00495813	1.0044	1.00383	1.00497	AY.112 (B.1.617.2.112), AY.4 (B.1.617.2.4), B.1, B.1.1.149, B.1.36.18, B.1.621, B.1.621.1, B.1.621.2, B.1.640, B.1.640.1, BB.1 (B.1.621.1.1)
440	ORF1a:G3617C	15.1253	51.2585	0.00811746	0.00706559	0.00916934	1.00815	1.00709	1.00921	AY.122 (B.1.617.2.122)
441	ORF1a:Q3729K	15.1059	51.1309	0.00751835	0.00654286	0.00849384	1.00755	1.00656	1.00853	AY.4.8 (B.1.617.2.4.8), B.1.1.522, P.4 (B.1.1.28.4)
442	ORF1a:R2336K	15.0323	50.6469	0.0122825	0.010681	0.0138839	1.01236	1.01074	1.01398	B.1.1.7
443	N:S202N	14.8468	49.4381	0.014016	0.0121657	0.0158663	1.01411	1.01224	1.01599	A, A.15, A.18, A.19, A.22, A.23, A.23.1, A.24, A.25, A.26, A.27, A.28, A.29, A.30, A.7, A.9
444	S:T76I	14.6498	48.1705	0.00488546	0.00423184	0.00553907	1.0049	1.00424	1.00555	B.1.633, C.37 (B.1.1.1.37), C.37.1 (B.1.1.1.37.1)
445	ORF1a:M3129I	14.6448	48.1382	0.01128	0.00977034	0.0127896	1.01134	1.00982	1.01287	AY.126 (B.1.617.2.126), B.1.617.2
446	ORF3a:Q185H	14.591	47.7951	0.00952412	0.00824477	0.0108035	1.00957	1.00828	1.01086	A.17, AY.19 (B.1.617.2.19), AY.4 (B.1.617.2.4), B.1.1.176, B.1.1.467, B.1.258, B.1.258.17, B.1.258.23, B.1.258.4, B.1.258.5, B.1.36.2, B.1.503
447	ORF1a:L3930F	14.5457	47.5074	0.0123164	0.0106568	0.0139759	1.01239	1.01071	1.01407	AY.4 (B.1.617.2.4), B.1.1, B.1.1.332, B.1.363, P.2 (B.1.1.28.2), P.3 (B.1.1.28.3), P.6 (B.1.1.28.6), P.7 (B.1.1.28.7)
448	ORF1a:Q4140H	14.5344	47.4355	0.00798903	0.00691171	0.00906635	1.00802	1.00694	1.00911	AY.4 (B.1.617.2.4)
449	ORF1a:P1803S	14.5285	47.3982	0.00820833	0.00710099	0.00931568	1.00824	1.00713	1.00936	B.1.534, BA.1 (B.1.1.529.1)
450	N:E378Q	14.1829	45.2332	0.0219695	0.0189335	0.0250055	1.02221	1.01911	1.02532	B.1.2, B.1.640, B.1.640.1, C.38 (B.1.1.1.38)
451	ORF1b:N1653D	14.146	45.0053	0.00506665	0.00436466	0.00576865	1.00508	1.00437	1.00579	B.1, B.1.2, B.1.596
452	N:D3Q	14.0189	44.2237	0.030123	0.0259116	0.0343345	1.03058	1.02625	1.03493	B.1
453	ORF1b:K2435R	14.0073	44.1528	0.00840601	0.0072298	0.00958221	1.00844	1.00726	1.00963	AY.4 (B.1.617.2.4)
454	ORF8:F3L	13.9664	43.9034	0.00962026	0.00827021	0.0109703	1.00967	1.0083	1.01103	AY.4.10 (B.1.617.2.4.10), B.1.1.433, C.29 (B.1.1.1.29)
455	ORF14:V49I	13.8597	43.2549	0.0138951	0.0119301	0.01586	1.01399	1.012	1.01599	A, A.15, A.18, A.19, A.22, A.23, A.23.1, A.24, A.25, A.26, A.27, A.28, A.29, A.30, A.7, A.9
456	M:A81S	13.5253	41.2561	0.00202382	0.00173054	0.00231709	1.00203	1.00173	1.00232	AY.27 (B.1.617.2.27), AY.4 (B.1.617.2.4)
457	ORF1a:T727I	13.2423	39.6018	0.00961903	0.00819534	0.0110427	1.00967	1.00823	1.0111	AY.4 (B.1.617.2.4), B.1.1.236, B.1.1.337, B.1.1.429, B.1.421, B.1.617.2
458	ORF9b:H9D	13.2107	39.4193	0.00582331	0.00495935	0.00668727	1.00584	1.00497	1.00671	B.1, B.1.1.63, B.1.525
459	ORF14:A59V	13.1833	39.2615	0.00505846	0.00430642	0.0058105	1.00507	1.00432	1.00583	AY.103 (B.1.617.2.103)
460	ORF1a:V1071I	13.0865	38.7066	0.012516	0.0106415	0.0143905	1.01259	1.0107	1.01449	AY.39 (B.1.617.2.39)
461	ORF3a:L85F	12.9259	37.7937	0.00719523	0.00610421	0.00828625	1.00722	1.00612	1.00832	AY.112 (B.1.617.2.112), AY.112.1 (B.1.617.2.112.1), B.1.1.226, B.1.1.7, Z.1 (B.1.177.50.1)
462	ORF1a:P1018L	12.8671	37.4626	0.0118706	0.0100624	0.0136788	1.01194	1.01011	1.01377	AY.122 (B.1.617.2.122)
463	ORF1a:P1921S	12.8044	37.1108	0.00985759	0.00834869	0.0113665	1.00991	1.00838	1.01143	AY.4 (B.1.617.2.4), B.1.1.388
464	S:Q1071H	12.5072	35.4673	0.0102755	0.00866524	0.0118857	1.01033	1.0087	1.01196	B.1.617.1
465	ORF1a:F2641L	12.3742	34.7439	0.0110884	0.00933211	0.0128447	1.01115	1.00938	1.01293	AY.5 (B.1.617.2.5)
466	ORF3a:A110S	12.333	34.5219	0.00482339	0.00405686	0.00558993	1.00484	1.00407	1.00561	AF.1 (B.1.1.305.1), AY.124 (B.1.617.2.124), AY.124.1 (B.1.617.2.124.1), AY.69 (B.1.617.2.69), B.1.177.76, B.1.407, S.1 (B.1.1.217.1)
467	ORF1b:M1352I	12.3178	34.4397	0.0102701	0.00863599	0.0119043	1.01032	1.00867	1.01198	B.1.617.1
468	S:F157S	12.2665	34.164	0.00534939	0.00449466	0.00620413	1.00536	1.0045	1.00622	B.1, B.1.632, B.1.637, B.1.637.1
469	ORF1a:P3504S	12.1297	33.4347	0.0218129	0.0182883	0.0253375	1.02205	1.01846	1.02566	B.1.526, B.1.625
470	ORF1a:S2255F	12.0587	33.0592	0.00805833	0.00674857	0.0093681	1.00809	1.00677	1.00941	AY.92 (B.1.617.2.92), B.1.1.7
471	M:I82S	12.0178	32.844	0.0133712	0.0111906	0.0155519	1.01346	1.01125	1.01567	A.29, B.1.617.1, B.1.626, B.1.629, B.1.640.2
472	ORF1b:T2171N	11.9864	32.679	0.0118072	0.00987657	0.0137379	1.01188	1.00993	1.01383	AY.122 (B.1.617.2.122)
473	ORF1a:S443F	11.8291	31.8598	0.00433386	0.00361578	0.00505194	1.00434	1.00362	1.00506	AY.124 (B.1.617.2.124), AY.124.1 (B.1.617.2.124.1), AY.4 (B.1.617.2.4), B.1.1.30
474	M:F28L	11.5487	30.4264	0.00630422	0.00523431	0.00737412	1.00632	1.00525	1.0074	B.1.1.7, R.1 (B.1.1.316.1)
475	S:E154K	11.4642	30.0007	0.0106367	0.00881822	0.0124552	1.01069	1.00886	1.01253	B.1.617.1
476	S:P1263L	11.2813	29.0906	0.0104582	0.0086412	0.0122751	1.01051	1.00868	1.01235	AY.123 (B.1.617.2.123), AY.123.1 (B.1.617.2.123.1), B.1.552
477	ORF1b:M606I	11.1988	28.6849	0.010979	0.00905753	0.0129005	1.01104	1.0091	1.01298	AY.5 (B.1.617.2.5)
478	ORF1a:T1840I	11.0854	28.1315	0.00436734	0.00359517	0.00513952	1.00438	1.0036	1.00515	AY.3 (B.1.617.2.3), AY.3.2 (B.1.617.2.3.2), AY.64 (B.1.617.2.64), B.1.177.61, B.1.600
479	N:A12G	11.0244	27.8362	0.00576272	0.00473819	0.00678724	1.00578	1.00475	1.00681	B.1, B.1.1.63, B.1.525
480	ORF1a:S2396I	10.9783	27.6144	0.00683044	0.00561099	0.00804988	1.00685	1.00563	1.00808	AS.2 (B.1.1.317.2), AY.3 (B.1.617.2.3), B.1.1.317, B.1.633
481	ORF1b:R240G	10.9097	27.2856	0.00846478	0.00694405	0.00998551	1.0085	1.00697	1.01004	AY.4 (B.1.617.2.4)
482	ORF1a:S2695N	10.8361	26.9354	0.0036156	0.00296164	0.00426957	1.00362	1.00297	1.00428	AY.103 (B.1.617.2.103)
483	ORF9b:I5T	10.6917	26.2547	0.0180437	0.014736	0.0213513	1.01821	1.01485	1.02158	AY.40 (B.1.617.2.40), B.1.616, B.1.620, B.4.8
484	ORF1a:C3059F	10.5439	25.5669	0.00223562	0.00182004	0.00265119	1.00224	1.00182	1.00265	AY.34 (B.1.617.2.34), AY.34.1 (B.1.617.2.34.1), AY.34.1.1 (B.1.617.2.34.1.1), AY.34.2 (B.1.617.2.34.2)
485	S:K1073N	10.1652	23.8485	0.00705091	0.00569142	0.0084104	1.00708	1.00571	1.00845	AJ.1 (B.1.1.240.1), AY.39 (B.1.617.2.39), AY.39.2 (B.1.617.2.39.2), B.1.1.194, B.1.1.240, C.30 (B.1.1.1.30), C.30.1 (B.1.1.1.30.1), C.31 (B.1.1.1.31)
486	ORF1a:P1207S	10.1147	23.6239	0.0047475	0.00382756	0.00566744	1.00476	1.00383	1.00568	XB (B.1.634)
487	N:S202I	9.98273	23.0424	0.00261212	0.00209927	0.00312497	1.00262	1.0021	1.00313	AY.4.2.1 (B.1.617.2.4.2.1)
488	S:V36F	9.97356	23.0023	0.00296266	0.00238045	0.00354487	1.00297	1.00238	1.00355	AY.4.2.1 (B.1.617.2.4.2.1)
489	ORF3a:G174V	9.9453	22.8788	0.00686458	0.00551174	0.00821741	1.00689	1.00553	1.00825	AY.25 (B.1.617.2.25), B.1
490	S:E96Q	9.84713	22.4527	0.0131797	0.0105564	0.015803	1.01327	1.01061	1.01593	B.1.640, B.1.640.1, B.1.640.2
491	S:N394S	9.82852	22.3724	0.0128804	0.0103118	0.0154489	1.01296	1.01037	1.01557	B.1.640, B.1.640.1, B.1.640.2
492	N:H300Y	9.72662	21.9352	0.00773084	0.00617304	0.00928864	1.00776	1.00619	1.00933	AY.122 (B.1.617.2.122), Q.6 (B.1.1.7.6)
493	N:G212C	9.64985	21.6088	0.0161671	0.0128834	0.0194508	1.0163	1.01297	1.01964	B.1.1.453, B.1.1.523, B.1.282, B.1.539, B.1.631
494	ORF1b:A975V	9.47942	20.8933	0.0160863	0.0127603	0.0194123	1.01622	1.01284	1.0196	A.28, B.1.1.7
495	S:P812S	9.46846	20.8477	0.00816578	0.00647547	0.00985609	1.0082	1.0065	1.0099	AY.4.10 (B.1.617.2.4.10), B.1.463
496	ORF7a:R78P	9.4158	20.6294	0.00443235	0.00350973	0.00535498	1.00444	1.00352	1.00537	AY.126 (B.1.617.2.126)
497	ORF7a:L49P	9.37971	20.4805	0.00448142	0.00354499	0.00541785	1.00449	1.00355	1.00543	AY.126 (B.1.617.2.126)
498	ORF1b:P1567L	9.30824	20.1872	0.00801567	0.00632787	0.00970346	1.00805	1.00635	1.00975	AY.37 (B.1.617.2.37), B.1.1.214, B.1.361
499	ORF1a:I1206T	9.2207	19.8309	0.0040824	0.00321464	0.00495016	1.00409	1.00322	1.00496	AY.26 (B.1.617.2.26)
500	ORF1a:T2106I	9.09276	19.3163	0.00735382	0.00576869	0.00893895	1.00738	1.00579	1.00898	AY.4 (B.1.617.2.4), B.1.1.134, B.1.160.21
501	ORF1b:A2222S	9.01771	19.0176	0.00638389	0.00499638	0.00777141	1.0064	1.00501	1.0078	AY.44 (B.1.617.2.44)
502	ORF10:L37F	8.97542	18.8504	0.00595199	0.00465225	0.00725173	1.00597	1.00466	1.00728	AY.4.2 (B.1.617.2.4.2), AY.44 (B.1.617.2.44), B.1.617.2
503	ORF1a:V1565A	8.79454	18.1438	0.00601492	0.00467443	0.00735541	1.00603	1.00469	1.00738	B.1.617.2
504	ORF1a:D3042N	8.63199	17.5207	0.0176085	0.0136104	0.0216067	1.01776	1.0137	1.02184	B.1.1.182, B.1.1.353, B.1.1.354, B.1.1.526, B.1.560
505	ORF7a:N52L	8.55897	17.2446	0.0047236	0.00364192	0.00580528	1.00473	1.00365	1.00582	AY.126 (B.1.617.2.126)
506	ORF1b:P2162S	8.48489	16.9667	0.0066799	0.00513688	0.00822292	1.0067	1.00515	1.00826	A.12, AK.1 (B.1.1.232.1), B.1.617.2
507	N:G179S	8.4648	16.8918	0.00714857	0.00549337	0.00880377	1.00717	1.00551	1.00884	AY.103 (B.1.617.2.103)
508	ORF3a:V77F	8.40849	16.6826	0.00442612	0.00339442	0.00545783	1.00444	1.0034	1.00547	AY.125 (B.1.617.2.125), AY.44 (B.1.617.2.44), B.1.1.7, B.1.177.60, B.1.36.25, B.1.438.4, U.1 (B.1.177.60.1), U.2 (B.1.177.60.2), U.3 (B.1.177.60.3)
509	ORF7a:A50V	8.35889	16.4995	0.00444524	0.00340294	0.00548755	1.00446	1.00341	1.0055	AY.126 (B.1.617.2.126)
510	ORF7a:L77F	8.2659	16.1591	0.00434402	0.00331399	0.00537405	1.00435	1.00332	1.00539	AY.126 (B.1.617.2.126)
511	ORF1b:P976L	8.19076	15.8868	0.0057467	0.00437158	0.00712183	1.00576	1.00438	1.00715	B.1.1.7, B.1.258, B.1.258.17, B.1.258.23, B.1.258.4, B.1.258.5, B.1.427, B.1.438
512	ORF1a:L2062F	8.14366	15.7173	0.00636047	0.00482967	0.00789126	1.00638	1.00484	1.00792	B.1.468, B.1.617.2, C.5 (B.1.1.1.5)
513	ORF1a:D2980G	8.10404	15.5754	0.0104585	0.0079291	0.0129879	1.01051	1.00796	1.01307	A.27, B.1.234
514	ORF3a:W131C	8.03593	15.3331	0.00367145	0.00277598	0.00456691	1.00368	1.00278	1.00458	AY.103 (B.1.617.2.103), B.1.1.229, B.1.1.7, W.1 (B.1.177.53.1)
515	ORF1b:S1446A	7.94367	15.0081	0.0056093	0.0042253	0.0069933	1.00563	1.00423	1.00702	B.1.617.2
516	ORF3a:L95S	7.89443	14.8362	0.00422289	0.00317447	0.00527132	1.00423	1.00318	1.00529	AY.39 (B.1.617.2.39)
517	ORF1b:I1002V	7.87383	14.7645	0.00682543	0.00512644	0.00852442	1.00685	1.00514	1.00856	AY.4 (B.1.617.2.4)
518	ORF7a:K53N	7.72222	14.2429	0.00416813	0.00311022	0.00522603	1.00418	1.00312	1.00524	AY.126 (B.1.617.2.126)
519	ORF7a:F54C	7.2711	12.7489	0.00426418	0.00311475	0.00541361	1.00427	1.00312	1.00543	AY.126 (B.1.617.2.126)
520	ORF7a:D51H	7.22434	12.599	0.00445079	0.00324329	0.00565829	1.00446	1.00325	1.00567	AY.126 (B.1.617.2.126)
521	ORF1b:A1432V	7.04444	12.031	0.00563905	0.00407011	0.00720799	1.00565	1.00408	1.00723	B.1.1.7
522	ORF6:Y49H	6.78519	11.2368	0.00516007	0.00366954	0.00665061	1.00517	1.00368	1.00667	AY.4 (B.1.617.2.4), AY.77 (B.1.617.2.77)
523	ORF7a:A79S	6.56147	10.5745	0.00436667	0.00306231	0.00567103	1.00438	1.00307	1.00569	AY.126 (B.1.617.2.126)
524	ORF1a:I567V	6.4596	10.2799	0.00339956	0.00236807	0.00443105	1.00341	1.00237	1.00444	AY.4 (B.1.617.2.4)
525	ORF3a:P240S	6.34853	9.96381	0.00455629	0.00314964	0.00596294	1.00457	1.00315	1.00598	AY.4 (B.1.617.2.4), AY.49 (B.1.617.2.49), B.1.1.7, B.1.571
526	ORF3a:T32I	6.23201	9.6378	0.00844362	0.00578811	0.0110991	1.00848	1.0058	1.01116	B.1.604, B.1.640, B.1.640.1, B.1.640.2
527	ORF6:E46V	6.10473	9.2883	0.00267368	0.00181528	0.00353209	1.00268	1.00182	1.00354	AY.118 (B.1.617.2.118)
528	ORF1a:P1977L	5.92262	8.80016	0.00363165	0.00242984	0.00483347	1.00364	1.00243	1.00485	AY.103 (B.1.617.2.103), B.1.22.1
529	ORF8:S24L	5.85317	8.61772	0.00212593	0.00141405	0.00283781	1.00213	1.00142	1.00284	AB.1 (B.1.160.16.1), B.1, B.1.1.7, B.1.2, B.1.265, B.1.284, B.1.301, B.1.336, B.1.370, B.1.423, B.1.424, B.1.425, B.1.426, B.1.435, B.1.450, B.1.577, B.1.587, B.1.588, B.1.588.1, B.1.589, B.1.590, B.1.591, B.1.592, B.1.593, B.1.594, B.1.595, B.1.595.1, B.1.595.2, B.1.595.3, B.1.595.4, B.1.596, B.4.5
530	ORF1a:V3748I	5.81891	8.52847	0.00503884	0.00334162	0.00673606	1.00505	1.00335	1.00676	B.1.1.7
531	N:M1V	5.68968	8.19628	0.0106938	0.00701002	0.0143775	1.01075	1.00703	1.01448	B.1, B.1.214.3, B.1.214.4
532	S:I101T	5.44572	7.58841	0.00365291	0.00233819	0.00496763	1.00366	1.00234	1.00498	AY.4 (B.1.617.2.4)
533	S:H49Y	5.34972	7.35611	0.00537961	0.0034087	0.00735053	1.00539	1.00341	1.00738	AY.33.1 (B.1.617.2.33.1), B.1.369, B.1.604, B.1.635, P.1.17.1 (B.1.1.28.1.17.1)
534	ORF1a:N2361K	5.30275	7.24386	0.00724587	0.0045677	0.00992403	1.00727	1.00458	1.00997	B.1.2, C.39 (B.1.1.1.39)
535	ORF8:K68STOP	5.26477	7.15377	0.000501342	0.000314703	0.000687981	1.0005	1.00031	1.00069	B.1.1.7, Q.6 (B.1.1.7.6), Q.7 (B.1.1.7.7), Q.8 (B.1.1.7.8)
536	N:Q289H	5.19705	6.99467	0.00354348	0.00220713	0.00487983	1.00355	1.00221	1.00489	AY.4 (B.1.617.2.4)
537	ORF1a:A3143V	5.18747	6.9723	0.00268131	0.00166824	0.00369437	1.00268	1.00167	1.0037	AY.43 (B.1.617.2.43), B.1.1.153, B.1.1.521, B.1.1.7, B.1.160.12, B.1.177.46, B.1.548, B.1.634, C.16 (B.1.1.1.16), P.4 (B.1.1.28.4), XB (B.1.634)
538	ORF3a:H78Y	5.08588	6.73764	0.00349517	0.00214822	0.00484212	1.0035	1.00215	1.00485	AY.43 (B.1.617.2.43), AY.56 (B.1.617.2.56), B.1.1.345, B.1.1.486, C.2.1 (B.1.1.1.2.1)
539	S:T250I	5.06686	6.69418	0.0010917	0.000669408	0.00151399	1.00109	1.00067	1.00152	AY.33 (B.1.617.2.33), AY.33.1 (B.1.617.2.33.1)
540	ORF1b:D1028Y	5.05982	6.67814	0.00361152	0.00221257	0.00501047	1.00362	1.00222	1.00502	C.36.3 (B.1.1.1.36.3), C.36.3.1 (B.1.1.1.36.3.1)
541	S:T29A	4.89759	6.31416	0.00107812	0.000646665	0.00150957	1.00108	1.00065	1.00151	AY.33 (B.1.617.2.33), AY.33.1 (B.1.617.2.33.1)
542	ORF1a:G1946S	4.87253	6.25894	0.0024633	0.00147244	0.00345415	1.00247	1.00147	1.00346	B.1.1.100, B.1.526
543	ORF1a:Q998H	4.86547	6.24342	0.00680632	0.00406452	0.00954812	1.00683	1.00407	1.00959	AZ.5 (B.1.1.318.5), B.1.1.304, B.1.1.434, B.1.1.7
544	ORF1a:K3162E	4.83124	6.16849	0.00184291	0.00109527	0.00259055	1.00184	1.0011	1.00259	B.1, B.1.1.351, B.1.637, B.1.637.1
545	ORF1b:T1076I	4.74167	5.97477	0.010156	0.00595805	0.014354	1.01021	1.00598	1.01446	B.1.577, B.1.625
546	ORF1b:K2200N	4.73802	5.96694	0.00267238	0.00156691	0.00377786	1.00268	1.00157	1.00379	AY.122 (B.1.617.2.122)
547	ORF7b:E39STOP	4.68956	5.8636	0.00475612	0.00276834	0.0067439	1.00477	1.00277	1.00677	AY.132 (B.1.617.2.132), AY.56 (B.1.617.2.56), B.1.177.86, B.1.351
548	ORF1b:L1681F	4.56235	5.59702	0.00358074	0.00204247	0.00511901	1.00359	1.00204	1.00513	AY.4 (B.1.617.2.4), B.1.1.7, B.1.177.46, B.1.325, B.1.528, B.1.616, C.36.1 (B.1.1.1.36.1)
549	S:V1228L	4.55884	5.58975	0.00888358	0.0050643	0.0127029	1.00892	1.00508	1.01278	B.1.177.66, B.1.258.15, B.1.596, B.1.625, L.3 (B.1.1.10.3)
550	ORF1a:L2122F	4.46108	5.38962	0.00408205	0.00228862	0.00587549	1.00409	1.00229	1.00589	AZ.2.1 (B.1.1.318.2.1), B.1.617.2
551	ORF3a:V225F	4.17968	4.83575	0.00335253	0.00178044	0.00492463	1.00336	1.00178	1.00494	AY.4 (B.1.617.2.4), B.1.1.7
552	ORF1b:V2345A	3.86006	4.24655	0.00301461	0.00148393	0.00454529	1.00302	1.00148	1.00456	AY.100 (B.1.617.2.100)
553	ORF1a:A2554V	3.75187	4.05667	0.000275615	0.000131635	0.000419595	1.00028	1.00013	1.00042	AY.44 (B.1.617.2.44), B.1.177.56, B.1.177.57, BA.1.1 (B.1.1.529.1.1)
554	ORF1a:M3655I	3.55021	3.71558	0.00465939	0.00208708	0.00723169	1.00467	1.00209	1.00726	A, A.12, A.15, A.23, A.23.1, A.24, A.25, A.26, A.29, A.30, AM.1 (B.1.1.216.1), B.1.1.311
555	ORF1a:F3138S	3.52577	3.67537	0.00104507	0.00046412	0.00162602	1.00105	1.00046	1.00163	AY.35 (B.1.617.2.35), AY.48 (B.1.617.2.48), B.1.617.2
556	ORF1a:H110Y	3.48916	3.6156	0.003337	0.00146251	0.00521148	1.00334	1.00146	1.00523	B.1.1.387, B.1.1.522, B.1.1.7, B.1.214.4, B.1.421, B.1.622
557	ORF1a:A1473V	3.46377	3.57446	0.00213333	0.000926193	0.00334047	1.00214	1.00093	1.00335	AY.3 (B.1.617.2.3), B.1.429
558	ORF1a:S1029G	3.40454	3.47954	0.00234229	0.000993853	0.00369072	1.00235	1.00099	1.0037	AY.25 (B.1.617.2.25)
559	ORF1a:V86F	3.11411	3.03463	0.00934173	0.00346221	0.0152213	1.00939	1.00347	1.01534	A.28, A.29, B.1.625
560	N:S183Y	3.10102	3.01538	0.00206915	0.000761369	0.00337693	1.00207	1.00076	1.00338	B.1.369, B.1.369.1, B.1.448, B.1.564.1, B.1.571
561	ORF10:P10S	3.10073	3.01495	0.00444311	0.00163463	0.00725159	1.00445	1.00164	1.00728	AU.1 (B.1.466.2.1), B.1.1.7
562	ORF14:L30I	3.03324	2.91679	0.00206636	0.000731157	0.00340157	1.00207	1.00073	1.00341	B.1.369, B.1.369.1, B.1.448, B.1.564.1, B.1.571
563	S:D936H	2.99384	2.86033	0.00395132	0.00136453	0.00653811	1.00396	1.00137	1.00656	AS.2 (B.1.1.317.2), B.1.243.2, B.1.632, B.1.640.1
564	ORF8:A51S	2.93607	2.77865	0.00121549	0.000404093	0.00202688	1.00122	1.0004	1.00203	B.1.637, B.1.637.1
565	ORF1b:P1223L	2.88274	2.70442	0.00218772	0.000700299	0.00367514	1.00219	1.0007	1.00368	AY.103 (B.1.617.2.103), AY.9.2 (B.1.617.2.9.2)
566	ORF1a:A498V	2.79174	2.58035	0.00050132	0.000149364	0.000853275	1.0005	1.00015	1.00085	AY.122 (B.1.617.2.122), B.1.177, B.1.313
567	S:D80G	2.46307	2.15892	0.000915453	0.00018699	0.00164392	1.00092	1.00019	1.00165	AV.1 (B.1.1.482.1), B.1, B.1.637, B.1.637.1
568	ORF1a:I222V	2.298	1.96264	0.0013955	0.000205278	0.00258573	1.0014	1.00021	1.00259	AY.25 (B.1.617.2.25)
569	ORF1b:D2576G	2.24699	1.90399	0.000869902	0.000111119	0.00162868	1.00087	1.00011	1.00163	AY.129 (B.1.617.2.129), B.1.1.418, B.1.1.7
570	ORF1b:P2256L	2.20283	1.85397	0.000951501	0.000104903	0.0017981	1.00095	1.0001	1.0018	AY.25.1 (B.1.617.2.25.1), B.1.1.57
571	ORF3a:S165F	2.19626	1.8466	0.00152884	0.000164488	0.00289319	1.00153	1.00016	1.0029	AY.103 (B.1.617.2.103), BA.1 (B.1.1.529.1)
572	ORF1a:Q563K	2.19456	1.84469	0.000897399	9.5932e-05	0.00169887	1.0009	1.0001	1.0017	AY.43 (B.1.617.2.43), AY.43.6 (B.1.617.2.43.6)
573	ORF1a:T2872M	2.11352	1.75494	0.00148947	0.000108218	0.00287071	1.00149	1.00011	1.00287	AY.20 (B.1.617.2.20), AY.20.1 (B.1.617.2.20.1)
574	S:T33I	1.94357	1.57404	0.00204331	-1.72358e-05	0.00410386	1.00205	0.999983	1.00411	B.1.1.7
575	ORF7a:E41D	1.94151	1.5719	0.00130435	-1.24e-05	0.0026211	1.00131	0.999988	1.00262	AY.122 (B.1.617.2.122)
576	ORF1b:T1555I	1.89625	1.52539	0.00162417	-5.4571e-05	0.0033029	1.00163	0.999945	1.00331	B.1.1.7, B.1.2
577	ORF8:D63Y	1.67609	1.30835	0.000968246	-0.000163989	0.00210048	1.00097	0.999836	1.0021	AY.43 (B.1.617.2.43)
578	ORF1b:P2612T	1.6517	1.28522	0.000574859	-0.000107286	0.00125701	1.00058	0.999893	1.00126	AY.124 (B.1.617.2.124), AY.124.1 (B.1.617.2.124.1)
579	S:S94F	1.61085	1.24686	0.00124037	-0.000268816	0.00274956	1.00124	0.999731	1.00275	B.1.1.7
580	ORF1a:P1921L	1.59317	1.2304	0.000944507	-0.000217456	0.00210647	1.00094	0.999783	1.00211	AY.43 (B.1.617.2.43)
581	ORF1a:D203N	1.56281	1.20236	0.00165736	-0.000421182	0.0037359	1.00166	0.999579	1.00374	AS.2 (B.1.1.317.2), B.1.1.317, B.1.1.7
582	ORF14:Q44STOP	1.51081	1.15492	0.000691696	-0.000205638	0.00158903	1.00069	0.999794	1.00159	A.2.2, A.2.3, A.2.4, A.2.5, A.2.5.1, A.2.5.2, A.2.5.3, B.1.499, B.1.499.1
583	ORF1b:T76I	1.50617	1.15072	0.00139225	-0.000419471	0.00320398	1.00139	0.999581	1.00321	B.1.1.242, B.1.1.420, B.1.605
584	N:T362I	1.47356	1.12139	0.000649792	-0.000214487	0.00151407	1.00065	0.999786	1.00152	AY.107 (B.1.617.2.107), AY.31 (B.1.617.2.31), B.1.1.408, B.1.1.425, B.1.1.451, B.1.351, B.1.617.2
585	ORF9b:R32P	1.46502	1.11375	0.00120511	-0.000407137	0.00281736	1.00121	0.999593	1.00282	A.23, A.23.1, AY.4 (B.1.617.2.4)
586	N:S197L	1.46312	1.11206	0.000697952	-0.00023701	0.00163291	1.0007	0.999763	1.00163	A.2.2, A.2.3, A.2.4, A.2.5, A.2.5.1, A.2.5.2, A.2.5.3, B.1.499, B.1.499.1
587	ORF1a:H374Y	1.43506	1.08712	0.000660311	-0.00024152	0.00156214	1.00066	0.999758	1.00156	AM.2 (B.1.1.216.2), AY.4 (B.1.617.2.4), B.1.177.51, B.1.509, B.1.569, BA.1 (B.1.1.529.1)
588	ORF1a:E1196V	1.42396	1.07731	0.000671928	-0.000252925	0.00159678	1.00067	0.999747	1.0016	AZ.1 (B.1.1.318.1), AZ.2 (B.1.1.318.2), AZ.2.1 (B.1.1.318.2.1), AZ.6 (B.1.1.318.6), B.1.1, B.1.1.318
589	ORF1b:R2684I	1.40644	1.0619	0.000520878	-0.000204996	0.00124675	1.00052	0.999795	1.00125	B.1.1.214
590	ORF1a:A4016V	1.39176	1.04904	0.000772323	-0.000315314	0.00185996	1.00077	0.999685	1.00186	B.1, B.1.214, B.1.214.1, B.1.214.3, B.1.214.4
591	N:P383L	1.33313	0.998236	0.00103571	-0.000486991	0.0025584	1.00104	0.999513	1.00256	A.2.5, A.2.5.1, A.2.5.2, A.2.5.3, B.1.1.449, B.1.1.7, B.1.334, B.1.603
592	N:S197T	1.31621	0.983736	0.00107947	-0.000527968	0.00268692	1.00108	0.999472	1.00269	B.1.1.420
593	ORF1a:I4308T	1.29318	0.964108	0.000590429	-0.000304433	0.00148529	1.00059	0.999696	1.00149	B.1.617.2
594	ORF1a:K2059R	1.28124	0.953975	0.000654091	-0.000346502	0.00165468	1.00065	0.999654	1.00166	B.1.234
595	N:P279Q	1.26867	0.943357	0.00095246	-0.000518987	0.00242391	1.00095	0.999481	1.00243	B.1.1.7
596	ORF1a:P309L	1.2579	0.934282	8.53156e-05	-4.76162e-05	0.000218248	1.00009	0.999952	1.00022	AY.13 (B.1.617.2.13), AY.14 (B.1.617.2.14), AY.15 (B.1.617.2.15), AY.16 (B.1.617.2.16), AY.16.1 (B.1.617.2.16.1), AY.17 (B.1.617.2.17), AY.18 (B.1.617.2.18), AY.19 (B.1.617.2.19), AY.30 (B.1.617.2.30), AY.31 (B.1.617.2.31), AY.35 (B.1.617.2.35), AY.40 (B.1.617.2.40), AY.48 (B.1.617.2.48), AY.49 (B.1.617.2.49), AY.5.4 (B.1.617.2.5.4), AY.50 (B.1.617.2.50), AY.51 (B.1.617.2.51), AY.52 (B.1.617.2.52), AY.53 (B.1.617.2.53), AY.54 (B.1.617.2.54), AY.8 (B.1.617.2.8), B.1.177.76, B.1.396, B.1.617.2, B.1.629, B.1.640, B.1.640.1, B.1.640.2
597	ORF1a:V1991I	1.25206	0.929366	0.0011621	-0.000657046	0.00298125	1.00116	0.999343	1.00299	B.1.620
598	ORF1b:A1215S	1.24839	0.926285	0.00115849	-0.000660338	0.00297732	1.00116	0.99934	1.00298	B.1.620
599	ORF7b:E33V	1.2442	0.92277	0.000647235	-0.000372345	0.00166682	1.00065	0.999628	1.00167	AY.14 (B.1.617.2.14)
600	N:L139F	1.23279	0.913223	0.000405467	-0.00023917	0.0010501	1.00041	0.999761	1.00105	AY.30 (B.1.617.2.30), AY.40 (B.1.617.2.40), B.1.1.7, B.1.441, B.1.617.2
601	ORF1b:D2183Y	1.22912	0.910158	0.000621876	-0.000369774	0.00161353	1.00062	0.99963	1.00161	AY.14 (B.1.617.2.14)
602	ORF1a:E37D	1.22249	0.904634	0.000946604	-0.000571039	0.00246425	1.00095	0.999429	1.00247	AE.6 (B.1.1.306.6), B.1, B.1.1.333
603	S:V126A	1.22188	0.904125	0.00117399	-0.000709151	0.00305713	1.00117	0.999291	1.00306	B.1.620
604	ORF3a:L95F	1.20018	0.886099	0.000418715	-0.000265069	0.0011025	1.00042	0.999735	1.0011	B.1, B.1.1.401, B.1.438.1, B.1.438.2, B.1.438.3
605	ORF1a:I1398V	1.19894	0.88507	0.000585264	-0.000371495	0.00154202	1.00059	0.999629	1.00154	B.1, B.1.214, B.1.214.1, B.1.214.3, B.1.214.4
606	ORF1b:S220N	1.17529	0.865553	0.000536884	-0.000358445	0.00143221	1.00054	0.999642	1.00143	B.1.1.523
607	S:I834T	1.17086	0.861909	0.000403466	-0.000271916	0.00107885	1.0004	0.999728	1.00108	AK.2 (B.1.1.232.2), AY.119.1 (B.1.617.2.119.1)
608	ORF1b:V2178F	1.15456	0.848545	0.000453025	-0.000316021	0.00122207	1.00045	0.999684	1.00122	AY.131 (B.1.617.2.131), B.1.177.45, P.1.17.1 (B.1.1.28.1.17.1)
609	S:E1111K	1.15064	0.845338	0.0010489	-0.00073776	0.00283557	1.00105	0.999263	1.00284	B.1.623
610	ORF1a:T1638I	1.14041	0.836986	0.0006764	-0.000486092	0.00183889	1.00068	0.999514	1.00184	B.1.1.420, B.1.616, B.1.629, B.1.633
611	ORF1a:I3737V	1.13565	0.833103	0.000330759	-0.000240084	0.000901602	1.00033	0.99976	1.0009	B.1.1.7
612	N:D401Y	1.12969	0.828255	0.000927596	-0.000681746	0.00253694	1.00093	0.999318	1.00254	B.1, B.1.252, B.1.438, B.1.438.1, B.1.438.2, B.1.438.3, B.1.438.4, B.1.587, B.1.588, B.1.588.1, B.1.595
613	ORF1a:T3202M	1.12041	0.820718	0.000761732	-0.00057079	0.00209425	1.00076	0.999429	1.0021	B.1.623
614	N:E378V	1.10265	0.806352	0.000435931	-0.000338936	0.0012108	1.00044	0.999661	1.00121	B.1.351.5
615	ORF3a:Q213H	1.09635	0.801266	0.000396406	-0.000312256	0.00110507	1.0004	0.999688	1.00111	AY.119.1 (B.1.617.2.119.1)
616	ORF9b:T83I	1.09201	0.79777	0.000524381	-0.00041679	0.00146555	1.00052	0.999583	1.00147	B.1.526, B.1.575.2, B.1.634
617	S:K356R	1.07909	0.787387	0.00056895	-0.000464437	0.00160234	1.00057	0.999536	1.0016	AY.43.4 (B.1.617.2.43.4)
618	ORF1a:L3644F	1.07069	0.780645	0.000437107	-0.000363048	0.00123726	1.00044	0.999637	1.00124	AU.2 (B.1.466.2.2), AU.3 (B.1.466.2.3), B.1.1.349, B.1.1.366, B.1.1.465, B.1.1.51, B.1.466.2
619	ORF1b:A1291S	1.06395	0.775257	0.000388412	-0.000327103	0.00110393	1.00039	0.999673	1.0011	AY.119.1 (B.1.617.2.119.1), M.2 (B.1.1.294.2)
620	ORF1a:M297V	1.05939	0.771613	0.000318952	-0.000271136	0.00090904	1.00032	0.999729	1.00091	B.1, B.1.438, B.1.438.1, B.1.438.2, B.1.438.3, B.1.438.4
621	ORF1a:P4197S	1.05477	0.767921	0.000798026	-0.000684862	0.00228091	1.0008	0.999315	1.00228	B.1.623
622	ORF1a:L3667F	1.04588	0.760838	0.00073976	-0.000646541	0.00212606	1.00074	0.999354	1.00213	A.23, A.23.1
623	ORF1a:T3459M	1.04542	0.76047	0.000319048	-0.000279108	0.000917204	1.00032	0.999721	1.00092	AY.44 (B.1.617.2.44), B.1.36.33, B.1.429
624	ORF1a:G400C	1.03258	0.750265	0.000385252	-0.000346007	0.00111651	1.00039	0.999654	1.00112	B.1.351.5
625	ORF1b:G1824C	1.03062	0.748717	0.000563145	-0.000507802	0.00163409	1.00056	0.999492	1.00164	AY.43.4 (B.1.617.2.43.4)
626	ORF1a:N278S	1.01245	0.734334	0.000444824	-0.000416296	0.00130594	1.00044	0.999584	1.00131	AY.26 (B.1.617.2.26)
627	S:E780A	1.00852	0.731237	0.000504558	-0.000476	0.00148512	1.0005	0.999524	1.00149	B.1.1.523
628	ORF3a:G18V	1.00117	0.725438	0.000391816	-0.000375234	0.00115887	1.00039	0.999625	1.00116	AY.124.1 (B.1.617.2.124.1), AY.7.2 (B.1.617.2.7.2), B.1.385, B.1.500, B.1.617.2, U.3 (B.1.177.60.3)
629	S:N450K	0.991782	0.718056	0.000552061	-0.000538925	0.00164305	1.00055	0.999461	1.00164	B.1, B.1.1.528, B.1.635
630	S:Q173H	0.990766	0.717258	0.000735261	-0.000719255	0.00218978	1.00074	0.999281	1.00219	AY.29.1 (B.1.617.2.29.1), XC (B.1.617.2.29)
631	ORF1b:P1851Q	0.986234	0.7137	0.000352683	-0.000348212	0.00105358	1.00035	0.999652	1.00105	B.1.351.5
632	S:S494P	0.974681	0.704647	0.000902974	-0.000912795	0.00271874	1.0009	0.999088	1.00272	B.1.1.523, B.1.1.7, B.1.575, B.1.575.1, B.1.575.2, B.1.623
633	ORF1a:T1567A	0.973574	0.70378	0.000249919	-0.000253209	0.000753048	1.00025	0.999747	1.00075	Q.4 (B.1.1.7.4)
634	ORF1a:S3547G	0.968937	0.700154	0.000599322	-0.000612986	0.00181163	1.0006	0.999387	1.00181	B.1.480
635	ORF1a:Q3966R	0.962262	0.694941	0.000220228	-0.000228339	0.000668794	1.00022	0.999772	1.00067	B.1.1.7, Q.4 (B.1.1.7.4)
636	S:D839V	0.960198	0.693331	0.000489984	-0.000510176	0.00149014	1.00049	0.99949	1.00149	B.1.1.523
637	S:S680T	0.951121	0.686259	0.000285182	-0.00030249	0.000872855	1.00029	0.999698	1.00087	AY.122 (B.1.617.2.122)
638	S:C136F	0.950624	0.685872	0.00130301	-0.00138349	0.00398952	1.0013	0.998617	1.004	B.1.630, C.1.2 (B.1.1.1.1.2)
639	ORF1a:H1500Y	0.937284	0.675506	0.000617492	-0.000673751	0.00190873	1.00062	0.999326	1.00191	AY.133 (B.1.617.2.133), B.1.243.2, C.38 (B.1.1.1.38), C.39 (B.1.1.1.39)
640	ORF8:E64STOP	0.936358	0.674788	0.000287483	-0.00031427	0.000889236	1.00029	0.999686	1.00089	B.1.1.517, B.1.1.74, B.1.160, B.1.258.17, S.1 (B.1.1.217.1)
641	ORF1a:P380S	0.934178	0.673097	0.000511101	-0.000561221	0.00158342	1.00051	0.999439	1.00158	AY.57 (B.1.617.2.57)
642	ORF3a:V90I	0.926658	0.667271	0.000373012	-0.000415941	0.00116196	1.00037	0.999584	1.00116	B.1.351.5
643	ORF1a:S2972F	0.924159	0.665337	0.000213762	-0.000239587	0.000667111	1.00021	0.99976	1.00067	AY.44 (B.1.617.2.44)
644	ORF3a:L41R	0.916669	0.659549	0.000249605	-0.000284084	0.000783293	1.00025	0.999716	1.00078	AY.121 (B.1.617.2.121)
645	ORF8:G8V	0.909644	0.654127	0.000641822	-0.00074108	0.00202472	1.00064	0.999259	1.00203	B.1.568
646	ORF1a:L4064I	0.908864	0.653525	0.000624817	-0.0007226	0.00197223	1.00063	0.999278	1.00197	B.1.568
647	ORF1b:L2213F	0.906532	0.651728	0.000474234	-0.000551082	0.00149955	1.00047	0.999449	1.0015	AY.133 (B.1.617.2.133), C.31 (B.1.1.1.31)
648	ORF1b:S997P	0.906353	0.65159	0.000848323	-0.000986153	0.0026828	1.00085	0.999014	1.00269	B.1.1.153, B.1.1.371
649	S:Y449H	0.90311	0.649092	0.000370262	-0.000433295	0.00117382	1.00037	0.999567	1.00117	A.29, C.1.2 (B.1.1.1.1.2)
650	S:N17K	0.90304	0.649038	0.000458326	-0.000536428	0.00145308	1.00046	0.999464	1.00145	AY.133 (B.1.617.2.133)
651	ORF3a:E181V	0.896868	0.64429	0.000513025	-0.00060811	0.00163416	1.00051	0.999392	1.00164	AY.25 (B.1.617.2.25)
652	N:A90T	0.895536	0.643265	0.000514108	-0.000611065	0.00163928	1.00051	0.999389	1.00164	B.1.1.214
653	ORF1b:T1339I	0.894158	0.642206	0.000615306	-0.000733424	0.00196404	1.00062	0.999267	1.00197	B.1.568
654	S:K150T	0.893012	0.641326	0.00033124	-0.000395758	0.00105824	1.00033	0.999604	1.00106	B.1.1.7
655	ORF1b:P1414S	0.881162	0.632233	0.000427405	-0.000523269	0.00137808	1.00043	0.999477	1.00138	B.1.621, B.1.621.1, B.1.621.2, BB.1 (B.1.621.1.1), BB.2 (B.1.621.1.2)
656	ORF1a:L104I	0.876599	0.628738	0.000332075	-0.000410403	0.00107455	1.00033	0.99959	1.00108	B.1.1.7
657	ORF1a:V561A	0.870534	0.624098	0.000316734	-0.000396377	0.00102984	1.00032	0.999604	1.00103	B.1.36, B.1.36.17, B.1.36.18, B.1.36.2, B.1.36.27, B.1.36.28, B.1.36.36, B.1.36.37, B.1.36.38, B.1.36.39
658	ORF1a:V3566I	0.869458	0.623276	0.000446887	-0.000560501	0.00145428	1.00045	0.99944	1.00146	B.1.1.523
659	ORF7a:C23F	0.864921	0.619809	0.000354812	-0.000449214	0.00115884	1.00035	0.999551	1.00116	B.1.1.7
660	S:F306L	0.863916	0.619042	0.000472529	-0.000599496	0.00154455	1.00047	0.999401	1.00155	B.1.1.523
661	ORF6:E59STOP	0.862195	0.617728	0.000197377	-0.000251305	0.000646058	1.0002	0.999749	1.00065	AY.124 (B.1.617.2.124)
662	ORF1a:I2790T	0.854321	0.611724	0.000548271	-0.000709559	0.0018061	1.00055	0.999291	1.00181	AY.60 (B.1.617.2.60), B.1.634
663	S:A522S	0.850869	0.609094	0.000468156	-0.000610235	0.00154655	1.00047	0.99939	1.00155	AS.2 (B.1.1.317.2), B.1.1.317
664	S:P499R	0.850809	0.609048	0.000441819	-0.000575977	0.00145962	1.00044	0.999424	1.00146	AY.133 (B.1.617.2.133)
665	ORF1a:V665I	0.850541	0.608844	0.000165766	-0.000216221	0.000547754	1.00017	0.999784	1.00055	AY.42 (B.1.617.2.42), AY.42.1 (B.1.617.2.42.1), B.1.234
666	ORF9b:P10L	0.850254	0.608626	0.000153743	-0.000200658	0.000508144	1.00015	0.999799	1.00051	AY.23 (B.1.617.2.23), B.1.640.2
667	S:Q675K	0.849166	0.607798	0.00022856	-0.000298981	0.000756101	1.00023	0.999701	1.00076	AY.9.2.2 (B.1.617.2.9.2.2)
668	ORF1a:M902V	0.848452	0.607255	0.000380718	-0.000498758	0.00126019	1.00038	0.999501	1.00126	B.1.1.523, B.1.590
669	ORF1a:A2355S	0.842066	0.602398	0.000297368	-0.000394775	0.000989511	1.0003	0.999605	1.00099	B.1.640.1
670	ORF1a:G3278S	0.839464	0.600421	0.000187863	-0.000250756	0.000626482	1.00019	0.999749	1.00063	B.1.1.1, B.1.1.369, B.1.1.372, C.1.2 (B.1.1.1.1.2), C.18 (B.1.1.1.18), C.2 (B.1.1.1.2), C.2.1 (B.1.1.1.2.1), C.22 (B.1.1.1.22), C.23 (B.1.1.1.23), C.25 (B.1.1.1.25), C.27 (B.1.1.1.27), C.28 (B.1.1.1.28), C.34 (B.1.1.1.34), C.35 (B.1.1.1.35), C.37 (B.1.1.1.37), C.37.1 (B.1.1.1.37.1), C.38 (B.1.1.1.38), C.6 (B.1.1.1.6), C.7 (B.1.1.1.7), C.8 (B.1.1.1.8)
671	N:S2Y	0.839189	0.600212	0.000449855	-0.000600801	0.00150051	1.00045	0.999399	1.0015	B.1.1.348
672	S:Q675R	0.834797	0.596878	0.00039719	-0.000535345	0.00132973	1.0004	0.999465	1.00133	AS.2 (B.1.1.317.2), B.1.1.317, B.1.1.461, B.1.3
673	S:M1229I	0.834305	0.596505	0.000567066	-0.000765095	0.00189923	1.00057	0.999235	1.0019	B.1.480
674	ORF9b:S6I	0.833787	0.596112	0.000434207	-0.000586473	0.00145489	1.00043	0.999414	1.00146	B.1.221.4, B.1.311, B.1.377
675	ORF1a:S3149F	0.832004	0.594759	0.000310305	-0.000420685	0.00104129	1.00031	0.999579	1.00104	B.1.1.415, B.1.640.1
676	S:D614N	0.824699	0.589223	0.000674414	-0.000928385	0.00227721	1.00067	0.999072	1.00228	A.21
677	ORF1a:L204F	0.82373	0.58849	0.000553415	-0.000763368	0.0018702	1.00055	0.999237	1.00187	B.1.480
678	ORF1a:K1817N	0.823542	0.588347	0.000325994	-0.000449845	0.00110183	1.00033	0.99955	1.0011	AY.39.2 (B.1.617.2.39.2), B.1.1.395
679	ORF1a:L3829F	0.814344	0.58139	0.00024509	-0.000344794	0.000834975	1.00025	0.999655	1.00084	B.1.1.7
680	ORF1a:D589G	0.813647	0.580863	0.000454667	-0.000640563	0.0015499	1.00045	0.99936	1.00155	AS.2 (B.1.1.317.2), B.1.1.317
681	S:A653V	0.807825	0.576467	0.000358718	-0.000511611	0.00122905	1.00036	0.999489	1.00123	A.27, B.1.1.84, B.1.438.1
682	M:G89S	0.807078	0.575903	0.000252085	-0.000360096	0.000864266	1.00025	0.99964	1.00086	B.1.1.7
683	ORF1b:P1975S	0.802495	0.572447	0.000147195	-0.000212305	0.000506695	1.00015	0.999788	1.00051	B.1.1.7
684	ORF3a:P104F	0.80182	0.571938	0.000243929	-0.000352329	0.000840188	1.00024	0.999648	1.00084	B.1.637
685	S:G446R	0.800762	0.571141	0.000430756	-0.000623573	0.00148509	1.00043	0.999377	1.00149	B.1.637.1
686	E:V62F	0.796328	0.5678	0.000225768	-0.000329904	0.000781439	1.00023	0.99967	1.00078	A.12, AY.44 (B.1.617.2.44), AY.52 (B.1.617.2.52), AY.85 (B.1.617.2.85), B.1.617.2
687	ORF1a:T4364I	0.792837	0.565173	0.000345771	-0.000509005	0.00120055	1.00035	0.999491	1.0012	AW.1 (B.1.1.464.1), B.1.1.523, B.1.1.7
688	ORF1a:F617L	0.78527	0.559484	0.000174461	-0.000260979	0.000609902	1.00017	0.999739	1.00061	AY.124 (B.1.617.2.124), B.51
689	ORF1a:G894D	0.781944	0.556986	0.000321226	-0.000483935	0.00112639	1.00032	0.999516	1.00113	AY.39 (B.1.617.2.39)
690	ORF1a:L3483F	0.781854	0.556918	0.000379086	-0.000571213	0.00132939	1.00038	0.999429	1.00133	AY.122 (B.1.617.2.122), AY.25 (B.1.617.2.25), B.1.37
691	ORF1a:K2200N	0.771069	0.54883	0.000298431	-0.000460143	0.00105701	1.0003	0.99954	1.00106	AY.122 (B.1.617.2.122), B.1.1.159
692	ORF1a:P4120H	0.768167	0.546656	0.000161222	-0.000250132	0.000572576	1.00016	0.99975	1.00057	AY.103 (B.1.617.2.103)
693	ORF9b:P17L	0.759176	0.53993	0.000231131	-0.000365579	0.00082784	1.00023	0.999635	1.00083	B.1.637
694	ORF1a:S1612L	0.75694	0.538258	0.000206475	-0.000328156	0.000741107	1.00021	0.999672	1.00074	B.1.351
695	ORF1a:L2119F	0.754697	0.536583	0.000286196	-0.000457061	0.00102945	1.00029	0.999543	1.00103	B.1.640.1
696	ORF8:V117L	0.753288	0.535531	0.000202741	-0.000324767	0.000730249	1.0002	0.999675	1.00073	AY.120 (B.1.617.2.120)
697	ORF7a:T11I	0.747078	0.530897	0.000277811	-0.000451028	0.00100665	1.00028	0.999549	1.00101	AY.3 (B.1.617.2.3)
698	S:T859I	0.741822	0.526979	0.000133337	-0.000218952	0.000485626	1.00013	0.999781	1.00049	AH.1 (B.1.1.241.1), AH.2 (B.1.1.241.2), AY.34.2 (B.1.617.2.34.2), AY.4 (B.1.617.2.4), B.1.1.483, B.1.534, B.1.552
699	ORF1b:E1728D	0.740788	0.526208	0.000116037	-0.000190972	0.000423045	1.00012	0.999809	1.00042	AY.74 (B.1.617.2.74), B.1.243.2
700	ORF8:G8R	0.739505	0.525253	0.000377998	-0.000623838	0.00137984	1.00038	0.999376	1.00138	B.1.110.3
701	ORF1b:D2179Y	0.732642	0.520145	0.000259365	-0.000434489	0.000953219	1.00026	0.999566	1.00095	AU.2 (B.1.466.2.2), AY.123.1 (B.1.617.2.123.1)
702	ORF1a:R24C	0.732125	0.519761	0.00018889	-0.000316786	0.000694567	1.00019	0.999683	1.00069	AY.28 (B.1.617.2.28), B.1.177.89, B.1.221, B.1.363, B.1.574, B.1.576, Q.4 (B.1.1.7.4)
703	ORF8:S21I	0.731787	0.51951	0.000261165	-0.00043832	0.000960651	1.00026	0.999562	1.00096	AY.3 (B.1.617.2.3)
704	ORF1a:A3070V	0.73151	0.519303	0.000129226	-0.000217014	0.000475465	1.00013	0.999783	1.00048	AY.101 (B.1.617.2.101), AY.4 (B.1.617.2.4)
705	ORF7a:A13T	0.730671	0.51868	0.000110623	-0.000186113	0.000407359	1.00011	0.999814	1.00041	AY.122 (B.1.617.2.122)
706	ORF1a:I453T	0.72639	0.515498	0.000259353	-0.00044044	0.000959147	1.00026	0.99956	1.00096	AY.74 (B.1.617.2.74)
707	ORF1b:A2513S	0.725972	0.515187	0.000188446	-0.000320316	0.000697208	1.00019	0.99968	1.0007	AZ.1 (B.1.1.318.1), AZ.2 (B.1.1.318.2), AZ.2.1 (B.1.1.318.2.1), B.1.1.318
708	ORF9b:Q18H	0.725629	0.514932	0.000473394	-0.000805269	0.00175206	1.00047	0.999195	1.00175	A.29, B.1.640, B.1.640.2
709	ORF1a:S901I	0.724802	0.514319	0.00012561	-0.000214056	0.000465275	1.00013	0.999786	1.00047	B.1.617.2
710	ORF1a:T333M	0.716835	0.508405	0.000178139	-0.000308927	0.000665206	1.00018	0.999691	1.00067	AY.23 (B.1.617.2.23), AY.23.1 (B.1.617.2.23.1), B.1.1.7
711	ORF1a:T2952I	0.716322	0.508025	0.000146857	-0.000254966	0.00054868	1.00015	0.999745	1.00055	B.1.1.159, B.1.1.302, B.1.574, B.1.621.1, B.1.623, BB.2 (B.1.621.1.2)
712	ORF1a:Y3649C	0.715676	0.507546	0.000292742	-0.000508967	0.00109445	1.00029	0.999491	1.0011	B.1.36.7, B.1.438.1
713	ORF3a:D222Y	0.714393	0.506595	0.000522098	-0.000910298	0.0019545	1.00052	0.99909	1.00196	B.1.1.141
714	S:F490L	0.710926	0.504026	0.000254892	-0.000447824	0.000957609	1.00025	0.999552	1.00096	B.1.640.1
715	ORF3a:D142G	0.710345	0.503596	0.000167622	-0.000294875	0.000630118	1.00017	0.999705	1.00063	AY.4 (B.1.617.2.4)
716	ORF1a:P971S	0.710074	0.503395	0.000488443	-0.000859769	0.00183666	1.00049	0.999141	1.00184	B.1.568
717	ORF1b:A1291V	0.707282	0.501327	0.00038304	-0.000678411	0.00144449	1.00038	0.999322	1.00145	P.3 (B.1.1.28.3)
718	ORF1a:P1497S	0.706202	0.500528	0.000177092	-0.000314402	0.000668585	1.00018	0.999686	1.00067	AY.132 (B.1.617.2.132)
719	S:A899S	0.704428	0.499215	0.000335386	-0.000597774	0.00126855	1.00034	0.999402	1.00127	AZ.6 (B.1.1.318.6), C.36.3 (B.1.1.1.36.3), C.36.3.1 (B.1.1.1.36.3.1)
720	ORF1b:I1293V	0.704201	0.499047	0.00015718	-0.000280291	0.000594652	1.00016	0.99972	1.00059	AY.5 (B.1.617.2.5), B.1.1.7, B.1.575.2
721	ORF1a:L1175F	0.703384	0.498443	0.00044683	-0.000798252	0.00169191	1.00045	0.999202	1.00169	B.1.1.348
722	ORF1b:I1074V	0.702228	0.497588	0.000403486	-0.000722669	0.00152964	1.0004	0.999278	1.00153	B.1.351.3
723	ORF1a:T1395I	0.7017	0.497197	0.000400623	-0.000718384	0.00151963	1.0004	0.999282	1.00152	B.1.637.1
724	ORF1a:I114T	0.698282	0.49467	0.000417323	-0.000754034	0.00158868	1.00042	0.999246	1.00159	AH.1 (B.1.1.241.1), B.1.637.1
725	ORF1a:A967V	0.698191	0.494603	0.000221109	-0.000399589	0.000841807	1.00022	0.9996	1.00084	A.2.5
726	ORF1b:L1203F	0.69649	0.493346	0.000361345	-0.000655501	0.00137819	1.00036	0.999345	1.00138	P.3 (B.1.1.28.3)
727	S:H1101D	0.688988	0.487806	0.000278235	-0.000513259	0.00106973	1.00028	0.999487	1.00107	B.1.617.1
728	ORF1b:V596G	0.681964	0.482626	0.000148262	-0.000277843	0.000574366	1.00015	0.999722	1.00057	AY.4.2.2 (B.1.617.2.4.2.2)
729	S:G1167A	0.679564	0.480857	0.000424333	-0.000799507	0.00164817	1.00042	0.999201	1.00165	B.1.1.348
730	S:T478R	0.679212	0.480598	0.000316674	-0.000597135	0.00123048	1.00032	0.999403	1.00123	A.30, B.1.630, B.1.637.1
731	ORF3a:L94P	0.678599	0.480147	0.000149417	-0.000282137	0.000580972	1.00015	0.999718	1.00058	AY.46.1 (B.1.617.2.46.1), B.1.1.214
732	N:K38R	0.673916	0.476699	0.000137236	-0.00026189	0.000536361	1.00014	0.999738	1.00054	AY.23 (B.1.617.2.23)
733	ORF1a:D3681E	0.67361	0.476474	0.000351935	-0.00067207	0.00137594	1.00035	0.999328	1.00138	P.3 (B.1.1.28.3)
734	ORF1a:N2147D	0.672449	0.475619	0.000248037	-0.000474909	0.000970983	1.00025	0.999525	1.00097	B.1.621.1, BB.2 (B.1.621.1.2), P.1.17.1 (B.1.1.28.1.17.1)
735	ORF1b:E1808D	0.669448	0.473412	0.000177947	-0.000343034	0.000698928	1.00018	0.999657	1.0007	B.1.1.7
736	N:P365S	0.668956	0.47305	0.000138475	-0.000267241	0.000544192	1.00014	0.999733	1.00054	A.2.5, A.2.5.1, A.2.5.2, A.2.5.3, B.1.177, B.1.177.11, B.1.177.33, B.1.177.34, B.1.177.35, B.1.177.36, B.1.177.38, B.1.177.39, B.1.177.40, B.1.177.41, B.1.177.42, B.1.177.44, B.1.388
737	ORF3a:L140F	0.667351	0.47187	0.000102297	-0.000198142	0.000402735	1.0001	0.999802	1.0004	AY.85 (B.1.617.2.85), B.1.617.2
738	ORF1b:D1869Y	0.666779	0.47145	0.000108848	-0.000211106	0.000428802	1.00011	0.999789	1.00043	AY.85 (B.1.617.2.85), B.1.1.417, B.1.617.2
739	ORF1a:N449D	0.666272	0.471077	0.000298673	-0.00057993	0.00117728	1.0003	0.99942	1.00118	B.1.1.523, B.1.131
740	N:Q9H	0.664708	0.469927	0.000302879	-0.000590192	0.00119595	1.0003	0.99941	1.0012	AP.1 (B.1.1.70.1), B.1.221.4, B.1.311, B.1.377
741	ORF1a:P2739L	0.658031	0.465024	0.000462346	-0.000914764	0.00183946	1.00046	0.999086	1.00184	L.3 (B.1.1.10.3)
742	ORF6:I33T	0.656657	0.464016	0.000185679	-0.000368527	0.000739885	1.00019	0.999632	1.00074	B.1.1.33, B.1.1.393, B.1.617.1, N.1 (B.1.1.33.1), N.2 (B.1.1.33.2), N.3 (B.1.1.33.3), N.4 (B.1.1.33.4), N.5 (B.1.1.33.5), N.6 (B.1.1.33.6), N.8 (B.1.1.33.8), N.9 (B.1.1.33.9)
743	ORF7a:F46L	0.655745	0.463346	0.000254559	-0.000506296	0.00101541	1.00025	0.999494	1.00102	B.1.617.2
744	ORF1a:K515Q	0.654249	0.462249	0.000120384	-0.000240256	0.000481023	1.00012	0.99976	1.00048	AY.5 (B.1.617.2.5)
745	ORF1b:R2613C	0.651081	0.459926	9.99932e-05	-0.000201019	0.000401005	1.0001	0.999799	1.0004	B.1.2
746	ORF1a:S3732A	0.649142	0.458505	0.000378689	-0.000764692	0.00152207	1.00038	0.999236	1.00152	B.1, B.1.1.100
747	ORF14:E42STOP	0.645747	0.456017	0.000199261	-0.000405534	0.000804056	1.0002	0.999595	1.0008	AL.1 (B.1.1.231.1), AY.43.5 (B.1.617.2.43.5), B.1.496
748	ORF1b:G1583S	0.642049	0.453309	0.000391344	-0.0008033	0.00158599	1.00039	0.999197	1.00159	B.1
749	ORF3a:A99S	0.642029	0.453294	0.00058885	-0.00120877	0.00238647	1.00059	0.998792	1.00239	A.21, B.1.1.341
750	N:S190R	0.640974	0.452522	0.000472794	-0.000972912	0.0019185	1.00047	0.999028	1.00192	B.1.298
751	ORF7a:A105S	0.640033	0.451834	0.000191558	-0.000395047	0.000778163	1.00019	0.999605	1.00078	A.2.5.2, AY.98.1 (B.1.617.2.98.1)
752	N:T135I	0.638649	0.450821	9.62954e-05	-0.000199228	0.000391819	1.0001	0.999801	1.00039	AY.4.2 (B.1.617.2.4.2), B.1.1.7, B.1.311, Q.5 (B.1.1.7.5)
753	ORF3a:S166L	0.637259	0.449804	0.000279871	-0.000580904	0.00114065	1.00028	0.999419	1.00114	AA.7 (B.1.177.15.7), B.1.177.81, Z.1 (B.1.177.50.1)
754	ORF1b:M1582I	0.623531	0.439774	0.000156915	-0.000336321	0.000650152	1.00016	0.999664	1.00065	AY.132 (B.1.617.2.132), B.1.168
755	ORF3a:T223N	0.623111	0.439468	0.000398688	-0.000855364	0.00165274	1.0004	0.999145	1.00165	B.1.177.73
756	ORF1a:A656S	0.621712	0.438447	0.000245403	-0.000528236	0.00101904	1.00025	0.999472	1.00102	AY.39 (B.1.617.2.39)
757	N:D22Y	0.621643	0.438397	0.000373399	-0.000803881	0.00155068	1.00037	0.999196	1.00155	A.29, B.1.640, B.1.640.2
758	ORF8:V32L	0.621588	0.438356	0.000333887	-0.000718911	0.00138668	1.00033	0.999281	1.00139	B.1.1.327, B.1.232, B.1.429
759	ORF1a:D1554G	0.619385	0.43675	0.000298663	-0.000646416	0.00124374	1.0003	0.999354	1.00124	P.3 (B.1.1.28.3)
760	ORF1b:A2431V	0.617907	0.435672	0.000254748	-0.000553298	0.00106279	1.00025	0.999447	1.00106	AT.1 (B.1.1.370.1), AY.92 (B.1.617.2.92), B.1.293
761	ORF6:F7L	0.612733	0.431901	0.000359307	-0.000790017	0.00150863	1.00036	0.99921	1.00151	B.1.221
762	ORF1a:K2533R	0.610632	0.43037	0.00033195	-0.00073352	0.00139742	1.00033	0.999267	1.0014	AS.2 (B.1.1.317.2), B.1.1.317
763	ORF1a:K680N	0.610545	0.430307	0.000194057	-0.000428903	0.000817017	1.00019	0.999571	1.00082	AY.74 (B.1.617.2.74), B.1.1.427
764	ORF8:A65V	0.610356	0.43017	0.000108341	-0.000239562	0.000456245	1.00011	0.99976	1.00046	AJ.1 (B.1.1.240.1), AY.4 (B.1.617.2.4), B.1.1.240, B.1.1.256, B.1.1.7, B.1.177.7, B.1.221.3, B.1.427, B.1.509
765	S:Q1071L	0.60942	0.429488	0.000425608	-0.000943195	0.00179441	1.00043	0.999057	1.0018	B.1.177.73
766	ORF1a:L3694F	0.609356	0.429441	0.000216664	-0.000480225	0.000913554	1.00022	0.99952	1.00091	AZ.1 (B.1.1.318.1), B.1.427, C.39 (B.1.1.1.39)
767	ORF3a:A110T	0.607282	0.427931	0.000273551	-0.000609318	0.00115642	1.00027	0.999391	1.00116	AY.4 (B.1.617.2.4)
768	M:R146H	0.606791	0.427574	0.000213798	-0.00047678	0.000904375	1.00021	0.999523	1.0009	B.1.621.2, BB.1 (B.1.621.1.1)
769	ORF1b:D2499N	0.606635	0.42746	0.000140837	-0.00031419	0.000595863	1.00014	0.999686	1.0006	Q.3 (B.1.1.7.3)
770	ORF1a:I695V	0.606318	0.42723	0.000197064	-0.000439959	0.000834087	1.0002	0.99956	1.00083	AY.4 (B.1.617.2.4)
771	ORF1a:V1583F	0.605055	0.42631	0.000406835	-0.000911032	0.0017247	1.00041	0.999089	1.00173	B.1.160.21, B.1.298
772	ORF3a:A23V	0.604137	0.425643	0.000160548	-0.000360308	0.000681404	1.00016	0.99964	1.00068	AY.101 (B.1.617.2.101), B.1.1.7, B.1.177.5, B.1.429.1
773	ORF1b:I2147M	0.602252	0.424271	0.000133768	-0.000301566	0.000569102	1.00013	0.999698	1.00057	AY.132 (B.1.617.2.132)
774	ORF1a:Y3063S	0.600266	0.422827	0.000414932	-0.000939887	0.00176975	1.00041	0.999061	1.00177	L.3 (B.1.1.10.3)
775	ORF1b:S1089L	0.599863	0.422534	0.000145138	-0.00032908	0.000619356	1.00015	0.999671	1.00062	AY.3 (B.1.617.2.3), B.1.1.330
776	ORF1a:R2115I	0.596853	0.420346	0.000296075	-0.000676186	0.00126834	1.0003	0.999324	1.00127	B.1.1.523, B.1.604, C.38 (B.1.1.1.38)
777	ORF1a:P2046S	0.596377	0.42	0.000301458	-0.000689269	0.00129218	1.0003	0.999311	1.00129	B.1.1.255, B.1.625
778	ORF1a:G989V	0.596146	0.419832	0.000278291	-0.000636654	0.00119324	1.00028	0.999364	1.00119	B.1.517, B.1.517.1
779	E:L21I	0.594927	0.418947	0.000198637	-0.000455765	0.000853039	1.0002	0.999544	1.00085	C.1.2 (B.1.1.1.1.2)
780	ORF1a:A385T	0.593619	0.417996	0.000180211	-0.000414797	0.00077522	1.00018	0.999585	1.00078	AY.132 (B.1.617.2.132)
781	ORF8:A65S	0.593606	0.417987	8.41587e-05	-0.000193716	0.000362033	1.00008	0.999806	1.00036	AY.84 (B.1.617.2.84), AY.98 (B.1.617.2.98), AY.98.1 (B.1.617.2.98.1), B.1.160.30, B.1.160.9, B.1.36.19, B.1.421, B.1.442
782	N:S206F	0.590543	0.415763	0.000275097	-0.000637927	0.00118812	1.00028	0.999362	1.00119	B.1.436, B.1.517, B.1.517.1
783	ORF1a:S2188F	0.588513	0.414289	0.000207299	-0.000483083	0.000897682	1.00021	0.999517	1.0009	AY.108 (B.1.617.2.108)
784	S:S13T	0.587463	0.413527	9.30992e-05	-0.000217509	0.000403708	1.00009	0.999783	1.0004	AY.4.2.2 (B.1.617.2.4.2.2)
785	ORF1a:K1319E	0.585822	0.412336	0.000286324	-0.00067162	0.00124427	1.00029	0.999329	1.00125	B.1.625
786	ORF1a:E452G	0.584194	0.411155	0.000203572	-0.000479409	0.000886553	1.0002	0.999521	1.00089	A.30, B.1.640.1
787	ORF1a:C1847R	0.58083	0.408716	0.000368079	-0.000873974	0.00161013	1.00037	0.999126	1.00161	B.1.232
788	S:A1020S	0.579671	0.407876	0.000106409	-0.000253379	0.000466198	1.00011	0.999747	1.00047	B.1.617.2
789	ORF9b:N35D	0.578455	0.406995	0.000126995	-0.000303298	0.000557287	1.00013	0.999697	1.00056	AY.23 (B.1.617.2.23)
790	ORF1a:T4090I	0.577524	0.40632	0.000149443	-0.000357729	0.000656616	1.00015	0.999642	1.00066	B.1.1.242, B.1.1.414, B.1.313, C.17 (B.1.1.1.17), C.36.1 (B.1.1.1.36.1), C.36.2 (B.1.1.1.36.2), C.36.3 (B.1.1.1.36.3), C.36.3.1 (B.1.1.1.36.3.1)
791	ORF1a:K636R	0.573294	0.403256	0.000160898	-0.000389176	0.000710972	1.00016	0.999611	1.00071	AY.132 (B.1.617.2.132)
792	S:T732S	0.567929	0.399373	0.000325935	-0.000798891	0.00145076	1.00033	0.999201	1.00145	B.1.1.316, R.2 (B.1.1.316.2)
793	N:A398V	0.56774	0.399236	0.000136044	-0.000333611	0.0006057	1.00014	0.999666	1.00061	AD.1 (B.1.1.315.1), AD.2 (B.1.1.315.2), AD.2.1 (B.1.1.315.2.1), B.1.1.315, B.1.1.427, B.1.1.7
794	ORF1a:T1637I	0.56655	0.398375	0.000189519	-0.000466116	0.000845153	1.00019	0.999534	1.00085	B.1.1.255, B.1.160.20, B.1.177.78, B.1.258.17, C.1.2 (B.1.1.1.1.2)
795	ORF7b:H42Q	0.565075	0.397308	0.000150726	-0.000372066	0.000673518	1.00015	0.999628	1.00067	AY.132 (B.1.617.2.132)
796	ORF1a:L3674F	0.56076	0.394188	0.000174874	-0.000436345	0.000786094	1.00017	0.999564	1.00079	BA.1.1 (B.1.1.529.1.1)
797	ORF3a:G172C	0.557001	0.391472	0.000109498	-0.000275802	0.000494799	1.00011	0.999724	1.00049	AW.1 (B.1.1.464.1), AY.4 (B.1.617.2.4), B.1, B.1.1.526, P.5 (B.1.1.28.5)
798	ORF1a:I648L	0.557	0.391471	0.000190956	-0.000480977	0.000862888	1.00019	0.999519	1.00086	B.1.1.7
799	S:A264V	0.556642	0.391212	0.00031396	-0.000791508	0.00141943	1.00031	0.999209	1.00142	B.1.637.1
800	ORF9b:E27V	0.555884	0.390665	0.000171351	-0.000432806	0.000775507	1.00017	0.999567	1.00078	BA.1.1 (B.1.1.529.1.1)
801	ORF8:K2Q	0.555675	0.390514	0.000299775	-0.000757586	0.00135714	1.0003	0.999243	1.00136	P.3 (B.1.1.28.3)
802	ORF1a:Q4189H	0.551906	0.387793	0.000316796	-0.00080823	0.00144182	1.00032	0.999192	1.00144	B.1.110.3
803	ORF1a:S2797F	0.551724	0.387661	0.000206289	-0.000526539	0.000939117	1.00021	0.999474	1.00094	AY.39 (B.1.617.2.39), B.1.1.431
804	ORF1a:S2981F	0.551241	0.387313	0.000324558	-0.000829424	0.00147854	1.00032	0.999171	1.00148	B.1.1.214
805	N:D371Y	0.549873	0.386326	0.000291258	-0.000746899	0.00132941	1.00029	0.999253	1.00133	B.1.234
806	ORF1a:A1352V	0.544398	0.382376	9.39687e-05	-0.000244341	0.000432278	1.00009	0.999756	1.00043	AY.4.10 (B.1.617.2.4.10), B.1.1.524, B.1.12
807	ORF1a:V2642I	0.542133	0.380743	0.000103017	-0.000269419	0.000475453	1.0001	0.999731	1.00048	AY.126 (B.1.617.2.126)
808	ORF1a:S2900L	0.542125	0.380737	0.000130811	-0.000342114	0.000603735	1.00013	0.999658	1.0006	AY.39.1 (B.1.617.2.39.1), AY.4.6 (B.1.617.2.4.6), AY.5 (B.1.617.2.5), AY.63 (B.1.617.2.63), B.1.1.406
809	ORF1a:E148G	0.540902	0.379856	7.72168e-05	-0.000202579	0.000357012	1.00008	0.999797	1.00036	AY.85 (B.1.617.2.85), B.1.617.2
810	N:S33G	0.54084	0.379811	0.000156746	-0.000411289	0.000724781	1.00016	0.999589	1.00073	BA.1.1 (B.1.1.529.1.1)
811	ORF1b:A520V	0.538924	0.378431	0.000128027	-0.000337583	0.000593637	1.00013	0.999662	1.00059	B.1.466.1, XB (B.1.634)
812	ORF1b:Y23C	0.538763	0.378315	0.00032485	-0.00085692	0.00150662	1.00032	0.999143	1.00151	B.1.637.1
813	S:E1092K	0.538101	0.377837	0.000279023	-0.000737282	0.00129533	1.00028	0.999263	1.0013	P.3 (B.1.1.28.3)
814	ORF1a:G2118D	0.535831	0.376202	0.000227511	-0.00060468	0.0010597	1.00023	0.999395	1.00106	B.1.243
815	S:T51I	0.535371	0.375872	0.000144688	-0.000385006	0.000674381	1.00014	0.999615	1.00067	AY.120 (B.1.617.2.120), B.1.177.61, B.1.177.62
816	ORF1b:I1987V	0.534248	0.375062	0.000335361	-0.000894957	0.00156568	1.00034	0.999105	1.00157	A.29
817	ORF1a:S40L	0.531322	0.372956	0.000102335	-0.000275162	0.000479831	1.0001	0.999725	1.00048	AY.5 (B.1.617.2.5)
818	N:T379I	0.529323	0.371517	0.000189268	-0.000511548	0.000890083	1.00019	0.999489	1.00089	AY.46.6.1 (B.1.617.2.46.6.1), B.1.1.442, B.1.325, BB.2 (B.1.621.1.2)
819	ORF8:A51V	0.523635	0.367426	0.00017727	-0.000486252	0.000840792	1.00018	0.999514	1.00084	AY.43.5 (B.1.617.2.43.5), B.1.1.333, B.1.250
820	S:A260T	0.521427	0.365839	0.000120397	-0.000332156	0.00057295	1.00012	0.999668	1.00057	B.1.617.2
821	ORF1b:M1499I	0.520786	0.365378	0.000100073	-0.000276549	0.000476696	1.0001	0.999723	1.00048	A.29, AY.4 (B.1.617.2.4), B.1.541
822	ORF10:A8V	0.519981	0.3648	8.7232e-05	-0.000241572	0.000416036	1.00009	0.999758	1.00042	AY.4 (B.1.617.2.4), B.1.616
823	ORF1a:G963C	0.519935	0.364767	0.000198483	-0.000549725	0.000946691	1.0002	0.99945	1.00095	AY.4 (B.1.617.2.4)
824	N:D63V	0.519608	0.364532	0.000119077	-0.000330083	0.000568238	1.00012	0.99967	1.00057	AY.4 (B.1.617.2.4)
825	ORF1b:A1744V	0.518048	0.363411	6.925e-05	-0.000192748	0.000331248	1.00007	0.999807	1.00033	AY.25 (B.1.617.2.25)
826	ORF1a:I693V	0.517977	0.36336	0.000236955	-0.000659654	0.00113356	1.00024	0.999341	1.00113	B.1.1.434
827	ORF7a:F54I	0.514583	0.360922	8.50598e-05	-0.000238919	0.000409039	1.00009	0.999761	1.00041	AY.4 (B.1.617.2.4)
828	ORF1b:V1905L	0.513376	0.360056	0.000240706	-0.000678259	0.00115967	1.00024	0.999322	1.00116	AT.1 (B.1.1.370.1), B.1.311
829	ORF1b:L1351F	0.511183	0.358481	0.000213413	-0.000604849	0.00103167	1.00021	0.999395	1.00103	B.1, B.1.1.506, B.1.305, B.1.524
830	N:R195I	0.51007	0.357682	0.000175006	-0.000497461	0.000847473	1.00017	0.999503	1.00085	AL.1 (B.1.1.231.1), AY.43.5 (B.1.617.2.43.5), B.1.496
831	ORF1a:V751L	0.509396	0.357199	0.000194652	-0.000554295	0.0009436	1.00019	0.999446	1.00094	AY.4 (B.1.617.2.4), B.1, B.1.561
832	S:Y1155F	0.508301	0.356413	0.000359392	-0.00102639	0.00174517	1.00036	0.998974	1.00175	L.3 (B.1.1.10.3)
833	ORF1a:Q991R	0.507634	0.355934	0.000119986	-0.000343278	0.00058325	1.00012	0.999657	1.00058	AY.3 (B.1.617.2.3)
834	ORF8:F86S	0.505386	0.354322	0.000147837	-0.000425497	0.000721171	1.00015	0.999575	1.00072	AY.128 (B.1.617.2.128)
835	ORF1a:A2320V	0.504716	0.353841	0.000194571	-0.000561007	0.00095015	1.00019	0.999439	1.00095	B.1.258.16, B.1.482, Q.4 (B.1.1.7.4)
836	ORF14:G22V	0.503601	0.353042	8.20517e-05	-0.000237285	0.000401389	1.00008	0.999763	1.0004	AY.5 (B.1.617.2.5)
837	ORF1a:L681F	0.50146	0.351507	0.000268892	-0.000782077	0.00131986	1.00027	0.999218	1.00132	AD.2.1 (B.1.1.315.2.1), B.1.625
838	ORF1a:N348S	0.496651	0.348061	9.97899e-05	-0.000294017	0.000493597	1.0001	0.999706	1.00049	AY.23 (B.1.617.2.23)
839	ORF1a:T1874I	0.494422	0.346464	0.000151108	-0.000447906	0.000750122	1.00015	0.999552	1.00075	B.1.1.7
840	ORF1a:N2596S	0.492277	0.344929	0.000127015	-0.000378684	0.000632714	1.00013	0.999621	1.00063	B.1.351, B.1.351.2, B.1.351.3
841	ORF1a:A555V	0.490544	0.343688	0.000129756	-0.000388685	0.000648198	1.00013	0.999611	1.00065	AY.39 (B.1.617.2.39)
842	ORF1b:V1021F	0.489525	0.342958	0.000277348	-0.000833101	0.0013878	1.00028	0.999167	1.00139	B.1.221
843	E:P71L	0.487368	0.341415	0.000155856	-0.000470924	0.000782636	1.00016	0.999529	1.00078	B.1, B.1.351, B.1.351.2, B.1.351.3, B.1.351.5
844	S:T572I	0.485971	0.340416	8.43008e-05	-0.000255691	0.000424293	1.00008	0.999744	1.00042	AY.104 (B.1.617.2.104), AY.32 (B.1.617.2.32), AY.39 (B.1.617.2.39), AY.44 (B.1.617.2.44), AY.95 (B.1.617.2.95), B.1.1.486, B.1.1.7, B.1.177.88, B.1.617.2
845	ORF3a:W128L	0.48374	0.33882	0.000192039	-0.000586042	0.000970119	1.00019	0.999414	1.00097	AY.4 (B.1.617.2.4)
846	ORF1a:K322N	0.483403	0.338578	0.000135301	-0.000413278	0.000683879	1.00014	0.999587	1.00068	B.1.1.7
847	ORF1a:T2791I	0.483336	0.338531	0.000279513	-0.000853931	0.00141296	1.00028	0.999146	1.00141	B.1.524
848	S:T284I	0.483005	0.338294	0.000140514	-0.000429672	0.000710701	1.00014	0.99957	1.00071	B.1.1.7, P.1.12.1 (B.1.1.28.1.12.1)
849	ORF8:H17Y	0.482283	0.337778	0.000235269	-0.000720849	0.00119139	1.00024	0.999279	1.00119	B.1.160.9, B.1.2, P.1.3 (B.1.1.28.1.3)
850	ORF14:L53F	0.480526	0.336521	0.000228965	-0.000704934	0.00116286	1.00023	0.999295	1.00116	B.1.436, B.1.517, B.1.517.1
851	ORF1a:L3800F	0.477779	0.334558	8.05404e-05	-0.000249856	0.000410937	1.00008	0.99975	1.00041	AY.103 (B.1.617.2.103)
852	ORF1b:P909S	0.475759	0.333115	9.58179e-05	-0.000298919	0.000490555	1.0001	0.999701	1.00049	AY.5 (B.1.617.2.5)
853	ORF1a:V1295I	0.474344	0.332104	0.00016056	-0.000502865	0.000823985	1.00016	0.999497	1.00082	AY.92 (B.1.617.2.92)
854	ORF3a:K16N	0.474156	0.331969	0.00034228	-0.00107256	0.00175712	1.00034	0.998928	1.00176	B.1.177.18, B.1.36.35
855	ORF1a:M585V	0.474041	0.331887	9.52528e-05	-0.000298578	0.000489084	1.0001	0.999701	1.00049	AY.5 (B.1.617.2.5), B.1.314
856	ORF1a:D1625E	0.472917	0.331085	0.000244097	-0.000767541	0.00125573	1.00024	0.999233	1.00126	B.1.243
857	S:K1191N	0.470489	0.32935	8.09643e-05	-0.000256317	0.000418246	1.00008	0.999744	1.00042	AY.64 (B.1.617.2.64), B.1.1.7
858	ORF1a:T4066I	0.468768	0.328122	9.89384e-05	-0.000314733	0.00051261	1.0001	0.999685	1.00051	AY.29 (B.1.617.2.29)
859	S:M177I	0.468487	0.327922	0.000172659	-0.000549677	0.000894995	1.00017	0.99945	1.0009	AY.3 (B.1.617.2.3)
860	ORF1a:S3244L	0.467447	0.327179	0.000276756	-0.000883657	0.00143717	1.00028	0.999117	1.00144	B.1.1.368
861	ORF1a:A4285V	0.467224	0.32702	0.000264427	-0.000844821	0.00137368	1.00026	0.999156	1.00137	B.1.2
862	ORF1b:G2068E	0.464881	0.325348	8.63961e-05	-0.000277854	0.000450647	1.00009	0.999722	1.00045	AY.103 (B.1.617.2.103)
863	ORF1b:V1110L	0.462901	0.323935	0.000141553	-0.000457795	0.000740901	1.00014	0.999542	1.00074	AY.128 (B.1.617.2.128), B.1.177
864	N:T391I	0.460631	0.322317	0.000129056	-0.000420072	0.000678184	1.00013	0.99958	1.00068	AY.86 (B.1.617.2.86), B.1.234, B.1.311
865	ORF14:M60L	0.459448	0.321473	0.00026641	-0.000870072	0.00140289	1.00027	0.99913	1.0014	B.1.1.528
866	ORF3a:R30L	0.457538	0.320111	0.00020071	-0.000659077	0.0010605	1.0002	0.999341	1.00106	AY.20.1 (B.1.617.2.20.1), B.1.160.24
867	ORF3a:S180P	0.454803	0.318162	0.000194721	-0.000644423	0.00103387	1.00019	0.999356	1.00103	B.1.2
868	ORF1a:V2027A	0.454244	0.317763	0.000257614	-0.000853936	0.00136916	1.00026	0.999146	1.00137	B.1.637.1
869	ORF1a:T4031I	0.454217	0.317744	0.000138952	-0.000460631	0.000738535	1.00014	0.999539	1.00074	B.1.1.7
870	ORF1a:N4051S	0.453532	0.317256	0.000181233	-0.000601977	0.000964445	1.00018	0.999398	1.00096	AY.16.1 (B.1.617.2.16.1)
871	N:S190I	0.451386	0.315728	0.000144578	-0.000483194	0.00077235	1.00014	0.999517	1.00077	B.1.361, B.1.568, B.1.581, B.1.582, B.28
872	ORF1b:D2333Y	0.448607	0.313749	0.000101753	-0.000342805	0.00054631	1.0001	0.999657	1.00055	AY.33 (B.1.617.2.33)
873	ORF10:R24C	0.446798	0.312461	0.000179829	-0.000609023	0.000968681	1.00018	0.999391	1.00097	B.1.1.338, B.1.626, B.1.632, B.36
874	ORF1a:R1170C	0.444874	0.311091	0.000220521	-0.00075102	0.00119206	1.00022	0.999249	1.00119	B.1.369, B.1.369.1, B.1.564.1
875	ORF1a:I2501T	0.444269	0.31066	9.06128e-05	-0.00030914	0.000490366	1.00009	0.999691	1.00049	B.1, B.1.187, B.1.258, B.1.258.10, B.1.258.11, B.1.258.12, B.1.258.14, B.1.258.15, B.1.258.16, B.1.258.17, B.1.258.18, B.1.258.19, B.1.258.2, B.1.258.20, B.1.258.22, B.1.258.23, B.1.258.3, B.1.258.4, B.1.258.5, B.1.258.6, B.1.258.7, B.1.570, G.1 (B.1.258.2.1)
876	ORF1a:A3220S	0.443664	0.310229	8.19464e-05	-0.000280066	0.000443959	1.00008	0.99972	1.00044	AY.4 (B.1.617.2.4)
877	S:E780Q	0.44345	0.310077	0.000235687	-0.000806006	0.00127738	1.00024	0.999194	1.00128	B.1.2
878	S:N501S	0.44337	0.310021	0.000150116	-0.000513488	0.000813721	1.00015	0.999487	1.00081	AY.43.5 (B.1.617.2.43.5)
879	ORF1a:I3148V	0.44192	0.308989	0.000131176	-0.000450605	0.000712957	1.00013	0.99955	1.00071	AY.47 (B.1.617.2.47)
880	ORF9b:M8I	0.440257	0.307806	6.85465e-05	-0.000236613	0.000373706	1.00007	0.999763	1.00037	AY.4 (B.1.617.2.4)
881	ORF9b:M78T	0.437362	0.305746	0.000159382	-0.000554863	0.000873628	1.00016	0.999445	1.00087	C.1.2 (B.1.1.1.1.2)
882	ORF10:L16P	0.433025	0.302663	0.000103188	-0.000363862	0.000570238	1.0001	0.999636	1.00057	AY.4 (B.1.617.2.4)
883	ORF8:E19Q	0.432695	0.302429	0.000103884	-0.000366676	0.000574445	1.0001	0.999633	1.00057	B.1.617.2
884	ORF1a:V4216I	0.431907	0.301868	0.000173036	-0.000612189	0.000958261	1.00017	0.999388	1.00096	AY.16.1 (B.1.617.2.16.1)
885	ORF1a:T1240I	0.430599	0.300939	6.97959e-05	-0.000247895	0.000387487	1.00007	0.999752	1.00039	AY.69 (B.1.617.2.69), B.1.1.202
886	ORF14:V62L	0.430298	0.300725	0.000242953	-0.000863673	0.00134958	1.00024	0.999137	1.00135	B.1.146, B.1.536, B.1.604, B.1.635, C.40 (B.1.1.1.40)
887	ORF1b:E1977D	0.428692	0.299584	0.000156678	-0.000559647	0.000873002	1.00016	0.99944	1.00087	B.1.258, B.1.258.17
888	ORF1b:Q813L	0.428433	0.2994	7.19683e-05	-0.000257267	0.000401204	1.00007	0.999743	1.0004	AY.4 (B.1.617.2.4)
889	ORF1b:V1691L	0.427471	0.298716	0.000190247	-0.00068204	0.00106253	1.00019	0.999318	1.00106	AH.3 (B.1.1.241.3), B.1.2
890	ORF1b:S1186A	0.425877	0.297584	8.57003e-05	-0.000308708	0.000480109	1.00009	0.999691	1.00048	AY.4.2 (B.1.617.2.4.2)
891	ORF1b:D2142Y	0.423173	0.295664	0.000275647	-0.00100104	0.00155233	1.00028	0.998999	1.00155	B.1.1.517, B.1.438.3
892	ORF8:V100L	0.422411	0.295124	8.89853e-05	-0.000323901	0.000501872	1.00009	0.999676	1.0005	B.1.429, B.1.429.1
893	ORF3a:F105L	0.420997	0.29412	0.000237843	-0.000869442	0.00134513	1.00024	0.999131	1.00135	B.1.469
894	ORF1a:L3776F	0.419464	0.293031	0.000208802	-0.000766835	0.00118444	1.00021	0.999233	1.00119	B.1.1.434
895	ORF1a:A2123V	0.418873	0.292612	0.000130421	-0.000479839	0.000740682	1.00013	0.99952	1.00074	B.1, B.1.1.337, B.1.619, B.1.619.1, XB (B.1.634)
896	ORF1a:I567M	0.418363	0.29225	0.000185295	-0.000682783	0.00105337	1.00019	0.999317	1.00105	B.1.438.1
897	N:P326S	0.417959	0.291964	0.00016475	-0.000607824	0.000937325	1.00016	0.999392	1.00094	B.1.1.7
898	ORF14:V37F	0.417017	0.291295	0.000117691	-0.000435451	0.000670832	1.00012	0.999565	1.00067	B.1.361, B.1.568, B.1.581, B.1.582, B.28
899	ORF1a:F3770V	0.416814	0.291151	0.000148255	-0.000548876	0.000845386	1.00015	0.999451	1.00085	B.1.526
900	N:I157V	0.414786	0.289713	0.000235044	-0.000875595	0.00134568	1.00024	0.999125	1.00135	AV.1 (B.1.1.482.1), B.1.636, B.1.639, C.39 (B.1.1.1.39)
901	ORF1a:R287K	0.413867	0.289061	0.00010229	-0.00038213	0.000586711	1.0001	0.999618	1.00059	AY.4 (B.1.617.2.4)
902	ORF1b:K134Q	0.412329	0.28797	0.000285981	-0.0010734	0.00164536	1.00029	0.998927	1.00165	B.1.1.351
903	S:L54F	0.412274	0.287931	6.9256e-05	-0.000259989	0.000398501	1.00007	0.99974	1.0004	AS.1 (B.1.1.317.1), AY.4.3 (B.1.617.2.4.3), B.1.1.333, B.1.1.351, B.1.113, B.1.177.49, B.1.305, B.1.36.21, B.1.36.26
904	S:Q677P	0.411822	0.28761	0.000162087	-0.000609325	0.000933499	1.00016	0.999391	1.00093	B.1.2
905	N:A156S	0.410477	0.286657	0.000156747	-0.000591695	0.000905189	1.00016	0.999408	1.00091	B.1.1.7
906	ORF8:F120V	0.410093	0.286384	0.000185391	-0.000700651	0.00107143	1.00019	0.9993	1.00107	P.1.12.1 (B.1.1.28.1.12.1)
907	ORF8:L118V	0.40899	0.285603	0.000113057	-0.000428737	0.000654852	1.00011	0.999571	1.00066	AY.120 (B.1.617.2.120), B.1.1.7, B.1.617.2, B.1.637
908	ORF1b:D2090Y	0.407245	0.284366	0.000106831	-0.000407318	0.00062098	1.00011	0.999593	1.00062	AY.80 (B.1.617.2.80)
909	ORF1a:A2785V	0.405881	0.283399	6.39481e-05	-0.000244852	0.000372748	1.00006	0.999755	1.00037	AY.5 (B.1.617.2.5), B.1.1.193
910	N:N213I	0.40553	0.283151	0.00023003	-0.000881724	0.00134178	1.00023	0.999119	1.00134	B.1.1.528
911	ORF1a:I1525V	0.4047	0.282563	7.22906e-05	-0.000277813	0.000422394	1.00007	0.999722	1.00042	AY.69 (B.1.617.2.69), B.13
912	ORF1a:D4085G	0.403973	0.282047	0.000268155	-0.00103286	0.00156917	1.00027	0.998968	1.00157	B.1.1.316, R.2 (B.1.1.316.2)
913	ORF1a:Y947H	0.402632	0.281097	0.000271396	-0.00104973	0.00159252	1.00027	0.998951	1.00159	BA.1 (B.1.1.529.1)
914	ORF1a:M1378I	0.401946	0.280611	0.000274177	-0.00106276	0.00161112	1.00027	0.998938	1.00161	C.36.2 (B.1.1.1.36.2), L.3 (B.1.1.10.3)
915	E:L21V	0.400461	0.27956	0.000204163	-0.000795065	0.00120339	1.0002	0.999205	1.0012	B.1.2
916	ORF3a:E194D	0.400155	0.279343	0.000192645	-0.000750931	0.00113622	1.00019	0.999249	1.00114	Q.8 (B.1.1.7.8)
917	ORF1a:V1046M	0.399617	0.278961	0.000105608	-0.00041236	0.000623577	1.00011	0.999588	1.00062	AY.4 (B.1.617.2.4)
918	S:D178H	0.39753	0.277484	0.000100176	-0.000393728	0.00059408	1.0001	0.999606	1.00059	Q.3 (B.1.1.7.3)
919	N:G215V	0.395893	0.276325	0.000238648	-0.000942839	0.00142014	1.00024	0.999058	1.00142	B.1.146, B.1.536, B.1.604, B.1.635, C.40 (B.1.1.1.40)
920	ORF1b:T2490A	0.394555	0.275378	7.65616e-05	-0.00030376	0.000456883	1.00008	0.999696	1.00046	AY.4.2.2 (B.1.617.2.4.2.2)
921	S:G769R	0.39403	0.275007	0.000237998	-0.000945839	0.00142184	1.00024	0.999055	1.00142	B.1.636
922	ORF1a:N3651S	0.393734	0.274797	0.000221937	-0.000882842	0.00132672	1.00022	0.999118	1.00133	A.27, B.1.415.1
923	ORF7a:I110V	0.392932	0.27423	0.000219568	-0.000875648	0.00131479	1.00022	0.999125	1.00132	B.1.625
924	ORF1b:Y710C	0.390665	0.272625	6.36178e-05	-0.000255552	0.000382788	1.00006	0.999744	1.00038	AY.4 (B.1.617.2.4)
925	ORF7a:V71L	0.390435	0.272463	0.000288638	-0.00116031	0.00173759	1.00029	0.99884	1.00174	A.29, B.1.638
926	ORF1a:P1640S	0.389443	0.271761	7.20405e-05	-0.00029052	0.000434602	1.00007	0.99971	1.00043	AY.103 (B.1.617.2.103), B.1.1.286, B.1.177.26, B.1.313, B.1.578
927	ORF1a:S2407P	0.388963	0.271421	7.79706e-05	-0.000314919	0.000470861	1.00008	0.999685	1.00047	AY.103 (B.1.617.2.103)
928	ORF1a:P3952S	0.38797	0.270719	0.000158611	-0.000642668	0.000959891	1.00016	0.999358	1.00096	B.1.177.50, B.1.177.81, Z.1 (B.1.177.50.1)
929	S:D80A	0.387557	0.270427	0.000137273	-0.000556948	0.000831494	1.00014	0.999443	1.00083	B.1, B.1.351, B.1.351.2, B.1.351.3, B.1.351.5
930	S:E583D	0.385812	0.269193	0.00011356	-0.000463338	0.000690459	1.00011	0.999537	1.00069	B.1.1.462, B.1.177.18, B.1.177.19, B.1.177.20, B.1.177.30, B.1.621.2, BB.1 (B.1.621.1.1)
931	ORF1a:T2910I	0.385744	0.269145	9.02244e-05	-0.000368206	0.000548655	1.00009	0.999632	1.00055	AY.99.1 (B.1.617.2.99.1), B.1.1.7
932	ORF1b:P2116S	0.383138	0.267303	7.416e-05	-0.000305209	0.000453529	1.00007	0.999695	1.00045	AY.20 (B.1.617.2.20)
933	S:D215H	0.38254	0.26688	0.000241576	-0.000996151	0.0014793	1.00024	0.999004	1.00148	B.1.177.67, B.1.640.2, C.40 (B.1.1.1.40)
934	ORF1a:N3491S	0.382495	0.266847	0.000230347	-0.000949986	0.00141068	1.00023	0.99905	1.00141	B.1.544
935	ORF1a:S3099L	0.381894	0.266423	8.97608e-05	-0.000370911	0.000550433	1.00009	0.999629	1.00055	AY.5 (B.1.617.2.5), B.1.1.466
936	ORF3a:L129F	0.381145	0.265894	0.000212146	-0.000878775	0.00130307	1.00021	0.999122	1.0013	B.1.306
937	N:S193I	0.380356	0.265336	0.000132315	-0.0005495	0.00081413	1.00013	0.999451	1.00081	B.1, B.1.221.4, B.1.385, B.1.475, B.3.1
938	ORF7a:K53M	0.378795	0.264233	6.2243e-05	-0.000259815	0.000384301	1.00006	0.99974	1.00038	AY.4 (B.1.617.2.4)
939	ORF1a:A4396V	0.378659	0.264136	0.000185525	-0.000774766	0.00114582	1.00019	0.999226	1.00115	B.1.570
940	ORF1a:T999I	0.378125	0.263759	0.000189141	-0.000791248	0.00116953	1.00019	0.999209	1.00117	B.1.1.15, B.1.1.198, B.1.2
941	ORF1b:D146N	0.377983	0.263659	6.59139e-05	-0.000275871	0.000407699	1.00007	0.999724	1.00041	AY.20 (B.1.617.2.20)
942	ORF1b:A2268S	0.377391	0.263241	8.25519e-05	-0.000346178	0.000511282	1.00008	0.999654	1.00051	AY.6 (B.1.617.2.6), B.1.1.193
943	ORF1a:L3899I	0.377241	0.263135	0.000236851	-0.000993713	0.00146742	1.00024	0.999007	1.00147	B.1.1.337
944	ORF8:I10T	0.376096	0.262326	0.000226409	-0.000953486	0.0014063	1.00023	0.999047	1.00141	AG.1 (B.1.1.297.1), B.1.1.297
945	ORF3a:S216L	0.376062	0.262302	0.000168361	-0.000709104	0.00104583	1.00017	0.999291	1.00105	P.1.8 (B.1.1.28.1.8)
946	N:Q39L	0.37435	0.261093	0.000240222	-0.00101749	0.00149794	1.00024	0.998983	1.0015	B.1.337
947	ORF1a:M2374K	0.373034	0.260163	7.71425e-05	-0.000328173	0.000482458	1.00008	0.999672	1.00048	AY.126 (B.1.617.2.126)
948	ORF3a:E226G	0.372876	0.260052	0.000187171	-0.000796665	0.00117101	1.00019	0.999204	1.00117	B.1.1.434
949	ORF9b:G38V	0.372145	0.259536	0.000142871	-0.000609584	0.000895326	1.00014	0.999391	1.0009	B.1.1.7, B.1.632
950	ORF1a:A2344V	0.369686	0.257799	0.000179513	-0.000772211	0.00113124	1.00018	0.999228	1.00113	B.1.1.373, B.1.1.422, B.1.243.2, B.1.617.3
951	S:A411S	0.369354	0.257565	6.44082e-05	-0.000277372	0.000406188	1.00006	0.999723	1.00041	AY.122.2 (B.1.617.2.122.2)
952	ORF1a:Q1201H	0.369225	0.257473	0.00022531	-0.000970708	0.00142133	1.00023	0.99903	1.00142	B.1.1.528
953	ORF1a:T3287I	0.367712	0.256406	0.00013545	-0.000586519	0.000857419	1.00014	0.999414	1.00086	C.1.2 (B.1.1.1.1.2)
954	ORF1b:S1023G	0.365735	0.255011	0.000143379	-0.000624982	0.000911739	1.00014	0.999375	1.00091	B.1.1.7, B.1.635
955	ORF7a:E16G	0.362482	0.252716	7.54178e-05	-0.00033237	0.000483206	1.00008	0.999668	1.00048	AY.4.2.2 (B.1.617.2.4.2.2)
956	ORF1a:V3056I	0.360812	0.251537	7.09256e-05	-0.000314348	0.0004562	1.00007	0.999686	1.00046	AY.69 (B.1.617.2.69)
957	ORF1a:A1812D	0.358394	0.249832	0.000133735	-0.000597625	0.000865095	1.00013	0.999403	1.00087	AE.1 (B.1.1.306.1), AE.2 (B.1.1.306.2), AE.3 (B.1.1.306.3), AE.4 (B.1.1.306.4), AE.5 (B.1.1.306.5), AE.6 (B.1.1.306.6), AE.7 (B.1.1.306.7), AE.8 (B.1.1.306.8), B.1.1.306, B.1.548
958	ORF1a:A1812V	0.358166	0.249671	0.000224739	-0.00100508	0.00145456	1.00022	0.998995	1.00146	B.1.177.32
959	ORF1a:V306F	0.358099	0.249624	6.95334e-05	-0.00031104	0.000450107	1.00007	0.999689	1.00045	AY.5 (B.1.617.2.5), B.1.400, B.1.400.1
960	ORF1a:S318L	0.353713	0.246531	5.43122e-05	-0.000246638	0.000355263	1.00005	0.999753	1.00036	AY.39 (B.1.617.2.39), B.1.1.46, B.18
961	S:A845S	0.353106	0.246104	6.80774e-05	-0.000309795	0.00044595	1.00007	0.99969	1.00045	AY.4 (B.1.617.2.4), AY.86 (B.1.617.2.86), B.1.1.317, B.1.1.483
962	ORF7b:L14S	0.352727	0.245837	0.000177897	-0.000810606	0.0011664	1.00018	0.99919	1.00117	B.1.630
963	ORF1a:K4176N	0.352554	0.245715	9.29062e-05	-0.00042359	0.000609403	1.00009	0.999577	1.00061	AY.119.2 (B.1.617.2.119.2)
964	ORF1b:M2667I	0.352537	0.245703	5.17004e-05	-0.000235733	0.000339134	1.00005	0.999764	1.00034	AY.122 (B.1.617.2.122), B.1.1.205, B.1.177.44, B.1.305
965	ORF1a:T4304I	0.351912	0.245262	0.00017258	-0.000788601	0.00113376	1.00017	0.999212	1.00113	B.1
966	ORF1b:K2367R	0.351254	0.244798	5.81522e-05	-0.000266332	0.000382636	1.00006	0.999734	1.00038	AY.103 (B.1.617.2.103)
967	ORF1b:T1274I	0.349657	0.243673	6.28259e-05	-0.000289338	0.00041499	1.00006	0.999711	1.00042	AY.44 (B.1.617.2.44), B.1.177.34, C.39 (B.1.1.1.39)
968	ORF3a:T229N	0.347579	0.242209	0.000132443	-0.000614389	0.000879275	1.00013	0.999386	1.00088	C.1.2 (B.1.1.1.1.2)
969	ORF1a:L446F	0.346932	0.241753	0.000281467	-0.00130866	0.00187159	1.00028	0.998692	1.00187	L.3 (B.1.1.10.3)
970	ORF1b:M1573I	0.345345	0.240635	0.000157897	-0.00073823	0.00105402	1.00016	0.999262	1.00105	B.1.258.14, B.1.357, Q.4 (B.1.1.7.4)
971	ORF1a:R550H	0.344496	0.240037	0.000161451	-0.000757103	0.00108001	1.00016	0.999243	1.00108	B.1.626
972	ORF1b:Y1678H	0.343739	0.239505	9.25136e-05	-0.000434988	0.000620016	1.00009	0.999565	1.00062	B.1.1.7
973	ORF1a:V438A	0.343564	0.239381	0.000167169	-0.000786498	0.00112084	1.00017	0.999214	1.00112	B.1.243
974	ORF1a:T1542I	0.342607	0.238707	6.61118e-05	-0.000312097	0.00044432	1.00007	0.999688	1.00044	AY.67 (B.1.617.2.67), B.1.1.7, B.1.326, C.30 (B.1.1.1.30), C.30.1 (B.1.1.1.30.1)
975	ORF1a:D335G	0.342522	0.238647	6.22524e-05	-0.000293966	0.000418471	1.00006	0.999706	1.00042	AY.43 (B.1.617.2.43)
976	ORF1a:G993S	0.342482	0.238619	0.000143988	-0.000680031	0.000968008	1.00014	0.99932	1.00097	B.1.1.74, B.1.509
977	ORF1b:A1521V	0.341969	0.238258	7.76812e-05	-0.000367542	0.000522904	1.00008	0.999633	1.00052	B.1.177.25, B.1.617.2
978	ORF1b:G1450R	0.339539	0.236548	0.000214133	-0.00102193	0.0014502	1.00021	0.998979	1.00145	B.1.1.351
979	ORF9b:T60S	0.339187	0.236299	7.43333e-05	-0.000355195	0.000503862	1.00007	0.999645	1.0005	AY.4 (B.1.617.2.4)
980	ORF3a:T24I	0.338888	0.236089	6.27362e-05	-0.000300099	0.000425572	1.00006	0.9997	1.00043	AY.3 (B.1.617.2.3), B.1.36.31, B.1.598
981	ORF7a:L17F	0.338703	0.235959	0.000144985	-0.000693994	0.000983964	1.00014	0.999306	1.00098	B.1.438.1
982	ORF1a:P3359L	0.33855	0.235851	0.000180397	-0.000863971	0.00122476	1.00018	0.999136	1.00123	B.1.400, B.1.400.1
983	ORF1a:R1566S	0.338522	0.235831	0.000177725	-0.000851259	0.00120671	1.00018	0.999149	1.00121	B.1.630
984	ORF1a:A516T	0.337992	0.235458	0.000176713	-0.000848019	0.00120144	1.00018	0.999152	1.0012	P.4 (B.1.1.28.4)
985	N:P383S	0.337968	0.235441	7.58416e-05	-0.000363983	0.000515666	1.00008	0.999636	1.00052	AY.6 (B.1.617.2.6), B.1.1.384, B.1.177.27, B.1.36.25
986	ORF1a:P1692S	0.33754	0.23514	0.000210212	-0.00101041	0.00143083	1.00021	0.99899	1.00143	B.1.1.243
987	ORF3a:A31T	0.337054	0.234798	5.33624e-05	-0.00025694	0.000363665	1.00005	0.999743	1.00036	AY.125 (B.1.617.2.125)
988	ORF1b:M1397I	0.335679	0.23383	4.41562e-05	-0.000213663	0.000301976	1.00004	0.999786	1.0003	AY.122 (B.1.617.2.122)
989	ORF1a:L122F	0.334937	0.233308	0.00016192	-0.000785592	0.00110943	1.00016	0.999215	1.00111	B.1.630
990	ORF7a:S83L	0.334869	0.233261	6.43876e-05	-0.000312468	0.000441244	1.00006	0.999688	1.00044	AY.4 (B.1.617.2.4)
991	ORF14:V40F	0.334523	0.233017	0.000118438	-0.000575489	0.000812366	1.00012	0.999425	1.00081	B.1, B.1.221.4, B.1.385, B.1.475, B.3.1
992	ORF3a:I118T	0.329986	0.229826	0.000214669	-0.00106037	0.00148971	1.00021	0.99894	1.00149	B.1.562
993	ORF8:V33F	0.329338	0.22937	6.35123e-05	-0.000314463	0.000441488	1.00006	0.999686	1.00044	AY.90 (B.1.617.2.90)
994	ORF1b:P2256S	0.329319	0.229356	8.92493e-05	-0.000441924	0.000620423	1.00009	0.999558	1.00062	B.1.1.302, B.1.1.58, B.1.1.7, B.1.165
995	ORF1a:T711A	0.328781	0.228978	4.77695e-05	-0.000236999	0.000332538	1.00005	0.999763	1.00033	AY.118 (B.1.617.2.118)
996	ORF14:V37G	0.327932	0.228381	0.000252937	-0.0012588	0.00176468	1.00025	0.998742	1.00177	B.1.298
997	ORF8:E19STOP	0.32784	0.228316	7.82977e-05	-0.000389798	0.000546394	1.00008	0.99961	1.00055	AY.48 (B.1.617.2.48), B.1.536
998	ORF1a:T3287A	0.326303	0.227236	0.000217616	-0.00108951	0.00152474	1.00022	0.998911	1.00153	B.1.524
999	S:V772I	0.325588	0.226733	0.000105944	-0.000531811	0.000743699	1.00011	0.999468	1.00074	B.1.258, B.1.258.17, B.1.258.23, B.1.258.4, B.1.258.5
1000	ORF1a:K634Q	0.324493	0.225963	9.66021e-05	-0.000486882	0.000680087	1.0001	0.999513	1.00068	AY.60 (B.1.617.2.60)
1001	ORF14:A47E	0.323617	0.225347	7.67169e-05	-0.000387914	0.000541348	1.00008	0.999612	1.00054	AY.122.3 (B.1.617.2.122.3)
1002	ORF1a:P885L	0.323156	0.225023	8.60871e-05	-0.000436037	0.000608212	1.00009	0.999564	1.00061	AY.60 (B.1.617.2.60), B.1.270
1003	S:A1087S	0.321714	0.224009	8.10546e-05	-0.000412751	0.00057486	1.00008	0.999587	1.00058	AY.4 (B.1.617.2.4)
1004	ORF3a:W45L	0.320389	0.223078	0.000119001	-0.000608984	0.000846987	1.00012	0.999391	1.00085	AH.3 (B.1.1.241.3), B.1.1.7, B.1.463, B.1.466.1
1005	ORF1a:A2690V	0.319832	0.222687	0.000205211	-0.00105234	0.00146277	1.00021	0.998948	1.00146	B.1.428.2, B.1.544
1006	ORF3a:G100C	0.319735	0.222618	8.03116e-05	-0.000411996	0.000572619	1.00008	0.999588	1.00057	B.1.1.16, B.1.1.7, B.1.177.27
1007	ORF3a:S180F	0.319085	0.222162	6.81176e-05	-0.000350291	0.000486527	1.00007	0.99965	1.00049	AY.90 (B.1.617.2.90), B.1.636
1008	ORF3a:L219V	0.318815	0.221972	0.000180409	-0.000928686	0.0012895	1.00018	0.999072	1.00129	B.1.1.374
1009	ORF1b:T1064I	0.31875	0.221927	0.000218358	-0.0011243	0.00156102	1.00022	0.998876	1.00156	B.1.1.351
1010	S:W64R	0.318712	0.2219	0.000158459	-0.000816006	0.00113292	1.00016	0.999184	1.00113	B.1.627, B.1.638, C.38 (B.1.1.1.38)
1011	ORF1a:P3395L	0.317378	0.220962	4.41995e-05	-0.000228754	0.000317154	1.00004	0.999771	1.00032	AP.1 (B.1.1.70.1), AY.9.2 (B.1.617.2.9.2), B.1.617.2
1012	ORF3a:G174C	0.315544	0.219674	0.000175592	-0.000915079	0.00126626	1.00018	0.999085	1.00127	B.1.1.222, B.1.1.274, B.1.1.427
1013	ORF1a:A2320T	0.315285	0.219492	0.000197036	-0.00102784	0.00142191	1.0002	0.998973	1.00142	B.1.1.328
1014	ORF1a:K1281Q	0.315088	0.219354	0.00011744	-0.000613078	0.000847958	1.00012	0.999387	1.00085	B.1.526
1015	ORF1a:A690V	0.31329	0.218091	0.000102975	-0.000541241	0.00074719	1.0001	0.999459	1.00075	AU.1 (B.1.466.2.1), B.1.1.7, B.1.177.76
1016	S:P1162S	0.310707	0.216277	4.45729e-05	-0.000236596	0.000325742	1.00004	0.999763	1.00033	AY.4 (B.1.617.2.4), B.1.177.41, B.1.531
1017	S:G257S	0.310172	0.215901	0.000149459	-0.000794966	0.00109388	1.00015	0.999205	1.00109	B.1.626
1018	ORF1b:M2025I	0.30986	0.215683	8.2206e-05	-0.000437773	0.000602185	1.00008	0.999562	1.0006	AD.1 (B.1.1.315.1), AD.2 (B.1.1.315.2), AD.2.1 (B.1.1.315.2.1), B.1.1.296, B.1.1.315, B.1.448, B.1.469
1019	ORF1a:F3789L	0.306337	0.213209	0.0001161	-0.000626717	0.000858917	1.00012	0.999373	1.00086	B.1.429
1020	N:P13S	0.305658	0.212733	9.58347e-05	-0.000518683	0.000710353	1.0001	0.999481	1.00071	AJ.1 (B.1.1.240.1), AY.91.1 (B.1.617.2.91.1), B.1.1.240, B.1.1.242, B.1.1.420, B.1.351, B.1.562
1021	ORF1b:L1218I	0.305304	0.212484	5.89511e-05	-0.000319499	0.000437401	1.00006	0.999681	1.00044	AY.126 (B.1.617.2.126), B.1.325
1022	ORF8:I10V	0.304586	0.21198	0.000175041	-0.000951321	0.0013014	1.00017	0.999049	1.0013	B.1.1.222
1023	ORF1a:P1640H	0.304479	0.211905	0.000186365	-0.00101329	0.00138602	1.00019	0.998987	1.00139	B.1.1.170
1024	ORF3a:V50A	0.302744	0.210688	0.000177018	-0.000968997	0.00132303	1.00018	0.999031	1.00132	A.27
1025	ORF1a:M585I	0.302639	0.210614	6.6351e-05	-0.000363354	0.000496056	1.00007	0.999637	1.0005	AY.4 (B.1.617.2.4)
1026	ORF3a:M125I	0.302298	0.210374	0.000197611	-0.00108361	0.00147883	1.0002	0.998917	1.00148	B.1.1.337
1027	N:A152S	0.302027	0.210185	5.22994e-05	-0.00028709	0.000391689	1.00005	0.999713	1.00039	AY.122 (B.1.617.2.122), B.1.1.524, B.1.1.528, B.1.369.1, B.1.492
1028	S:D1118Y	0.301729	0.209975	9.61571e-05	-0.000528458	0.000720772	1.0001	0.999472	1.00072	B.1.1.7
1029	ORF1b:G2610C	0.301282	0.209661	0.00016384	-0.000902008	0.00122969	1.00016	0.999098	1.00123	B.1.221.4
1030	ORF1b:R574G	0.300796	0.20932	0.000159209	-0.000878184	0.0011966	1.00016	0.999122	1.0012	B.1, B.1.214.3, B.1.214.4
1031	ORF1b:K469N	0.30042	0.209057	5.02478e-05	-0.000277572	0.000378068	1.00005	0.999722	1.00038	AY.66 (B.1.617.2.66), AY.78 (B.1.617.2.78), B.1.1.182, B.1.617.2
1032	ORF1a:K737R	0.299208	0.208206	0.000175345	-0.000973254	0.00132394	1.00018	0.999027	1.00132	N.4 (B.1.1.33.4)
1033	ORF1b:D2666E	0.297474	0.20699	3.66686e-05	-0.000204929	0.000278266	1.00004	0.999795	1.00028	AY.122 (B.1.617.2.122)
1034	N:K256R	0.294981	0.205242	0.000146589	-0.000827403	0.00112058	1.00015	0.999173	1.00112	C.36.3.1 (B.1.1.1.36.3.1)
1035	ORF3a:E261STOP	0.294555	0.204943	0.000149133	-0.000843198	0.00114146	1.00015	0.999157	1.00114	B.1.36.29
1036	ORF8:D34G	0.29365	0.204309	0.0001703	-0.000966362	0.00130696	1.00017	0.999034	1.00131	B.1.1.517
1037	ORF1a:T1665I	0.292759	0.203683	0.000193546	-0.00110221	0.0014893	1.00019	0.998898	1.00149	B.1.544, Y.1 (B.1.177.52.1)
1038	ORF1a:V2496A	0.28979	0.201603	6.90981e-05	-0.000398239	0.000536435	1.00007	0.999602	1.00054	AY.98 (B.1.617.2.98)
1039	ORF1a:S911F	0.289072	0.201099	0.000193451	-0.00111818	0.00150509	1.00019	0.998882	1.00151	AC.1 (B.1.1.405.1), B.1.1.405
1040	ORF1b:D2361Y	0.288373	0.200609	0.000173131	-0.00100357	0.00134983	1.00017	0.998997	1.00135	B.1.1.404
1041	S:T22I	0.28748	0.199983	5.95251e-05	-0.000346302	0.000465352	1.00006	0.999654	1.00047	AY.6 (B.1.617.2.6), B.1.1.487
1042	ORF1b:L261F	0.285456	0.198565	4.34886e-05	-0.000255108	0.000342085	1.00004	0.999745	1.00034	AY.4 (B.1.617.2.4)
1043	ORF1b:T67I	0.284989	0.198238	9.97489e-05	-0.000586257	0.000785755	1.0001	0.999414	1.00079	B.1.1.307, B.1.289
1044	ORF7a:T14I	0.28428	0.19774	4.95236e-05	-0.000291917	0.000390964	1.00005	0.999708	1.00039	AB.1 (B.1.160.16.1), AM.4 (B.1.1.216.4), AP.1 (B.1.1.70.1), AY.4 (B.1.617.2.4), B.1.1.424, B.1.160, B.1.160.11, B.1.160.12, B.1.160.13, B.1.160.15, B.1.36.21, B.1.409, B.1.428.2, B.1.626
1045	ORF1b:L2508F	0.284161	0.197657	5.32691e-05	-0.000314147	0.000420685	1.00005	0.999686	1.00042	AY.120 (B.1.617.2.120)
1046	S:F565L	0.283749	0.197369	0.000175811	-0.00103858	0.0013902	1.00018	0.998962	1.00139	A.29, B.1.1.120
1047	N:Q389L	0.283372	0.197104	0.000137141	-0.000811406	0.00108569	1.00014	0.999189	1.00109	B.1.2
1048	ORF7a:Q94I	0.282928	0.196794	4.05655e-05	-0.000240449	0.00032158	1.00004	0.99976	1.00032	AY.4 (B.1.617.2.4)
1049	ORF1b:L2032F	0.282787	0.196695	9.1517e-05	-0.000542776	0.00072581	1.00009	0.999457	1.00073	AY.39.1.1 (B.1.617.2.39.1.1)
1050	S:I1130V	0.282129	0.196234	0.000160033	-0.000951723	0.00127179	1.00016	0.999049	1.00127	AV.1 (B.1.1.482.1)
1051	ORF1b:A1369S	0.281775	0.195986	0.00014424	-0.000859057	0.00114754	1.00014	0.999141	1.00115	B.1.160
1052	ORF1a:T333A	0.281474	0.195775	0.00015172	-0.000904737	0.00120818	1.00015	0.999096	1.00121	B.1.630
1053	ORF1b:C688F	0.281165	0.195559	4.24443e-05	-0.000253429	0.000338317	1.00004	0.999747	1.00034	AY.4 (B.1.617.2.4)
1054	S:G75R	0.280987	0.195434	0.000150681	-0.00090036	0.00120172	1.00015	0.9991	1.0012	B.1.36.18
1055	S:V327I	0.280828	0.195322	0.000100392	-0.00060027	0.000801055	1.0001	0.9994	1.0008	B.1.1.7
1056	ORF1a:L27I	0.280718	0.195245	0.000175865	-0.00105202	0.00140375	1.00018	0.998949	1.0014	B.1.1.374
1057	ORF1a:P3504H	0.280636	0.195188	0.000199454	-0.00119353	0.00159244	1.0002	0.998807	1.00159	B.1.1.351
1058	ORF3a:E266K	0.279954	0.19471	6.58906e-05	-0.000395412	0.000527193	1.00007	0.999605	1.00053	AY.4 (B.1.617.2.4)
1059	N:A336V	0.278361	0.193594	0.000111145	-0.000671439	0.00089373	1.00011	0.999329	1.00089	B.1.1.7
1060	ORF1a:P271L	0.278056	0.193381	4.6171e-05	-0.00027928	0.000371622	1.00005	0.999721	1.00037	AY.4 (B.1.617.2.4), P.6 (B.1.1.28.6)
1061	ORF8:E110STOP	0.276878	0.192556	0.000150769	-0.000916492	0.00121803	1.00015	0.999084	1.00122	B.1.1.446, B.1.540
1062	ORF1a:P361S	0.275766	0.191777	0.00011257	-0.000687502	0.000912642	1.00011	0.999313	1.00091	B.1.1.7
1063	E:E8D	0.275436	0.191546	0.000154753	-0.00094645	0.00125596	1.00015	0.999054	1.00126	B.1.1.349
1064	ORF1a:T2196P	0.273304	0.190053	9.12037e-05	-0.000562851	0.000745259	1.00009	0.999437	1.00075	B.1.575, B.1.575.1, B.1.623
1065	ORF1b:P1570S	0.273271	0.19003	0.000138349	-0.000853922	0.00113062	1.00014	0.999146	1.00113	B.1.640.2
1066	ORF1b:F1214Y	0.272918	0.189783	0.000147061	-0.00090906	0.00120318	1.00015	0.999091	1.0012	B.1.594
1067	ORF1a:S3384L	0.27208	0.189196	0.000129682	-0.000804499	0.00106386	1.00013	0.999196	1.00106	B.1.626
1068	ORF8:S97I	0.270683	0.188219	0.000138357	-0.000863457	0.00114017	1.00014	0.999137	1.00114	B.1.36.29
1069	S:H1159Y	0.270543	0.18812	0.000182899	-0.00114213	0.00150792	1.00018	0.998859	1.00151	B.1.411
1070	ORF3a:G100V	0.269582	0.187448	6.77082e-05	-0.000424557	0.000559973	1.00007	0.999576	1.00056	AY.64 (B.1.617.2.64)
1071	ORF1b:T2084I	0.267589	0.186053	8.07244e-05	-0.000510544	0.000671993	1.00008	0.99949	1.00067	AD.1 (B.1.1.315.1), AD.2 (B.1.1.315.2), AD.2.1 (B.1.1.315.2.1), AP.1 (B.1.1.70.1), B.1.1.315, B.1.1.506, B.1.1.70, B.1.517.1
1072	ORF1a:T2777I	0.267215	0.185791	0.000160199	-0.00101483	0.00133523	1.00016	0.998986	1.00134	B.1.1.374
1073	ORF1a:N2523T	0.267052	0.185677	0.000141746	-0.000898564	0.00118206	1.00014	0.999102	1.00118	B.1.243
1074	ORF1b:L293S	0.265821	0.184816	0.000161595	-0.00102988	0.00135307	1.00016	0.998971	1.00135	C.2 (B.1.1.1.2), C.2.1 (B.1.1.1.2.1)
1075	N:S2P	0.265383	0.184509	0.000118759	-0.000758325	0.000995844	1.00012	0.999242	1.001	B.1.36.29
1076	ORF1a:T2408I	0.264532	0.183914	5.62004e-05	-0.000360198	0.000472599	1.00006	0.99964	1.00047	AY.5.3 (B.1.617.2.5.3)
1077	ORF1a:E3310N	0.264288	0.183743	8.20624e-05	-0.000526514	0.000690639	1.00008	0.999474	1.00069	B.1.1.7
1078	ORF1b:G1129V	0.263423	0.183138	0.000144794	-0.000932528	0.00122212	1.00014	0.999068	1.00122	B.1.1.34, B.1.1.382, B.1.1.528
1079	ORF3a:I47T	0.263175	0.182964	6.77411e-05	-0.000436753	0.000572235	1.00007	0.999563	1.00057	AY.61 (B.1.617.2.61)
1080	ORF9b:M8L	0.262978	0.182827	0.000175731	-0.00113398	0.00148544	1.00018	0.998867	1.00149	B.1.478
1081	S:S255F	0.262418	0.182435	4.5866e-05	-0.000296701	0.000388433	1.00005	0.999703	1.00039	AY.106 (B.1.617.2.106), AY.130 (B.1.617.2.130), C.30 (B.1.1.1.30), C.30.1 (B.1.1.1.30.1)
1082	N:P199S	0.261054	0.18148	0.0001268	-0.000825199	0.0010788	1.00013	0.999175	1.00108	AA.8 (B.1.177.15.8), AQ.1 (B.1.1.39.1), AQ.2 (B.1.1.39.2), B.1.1.39
1083	ORF1b:A1291T	0.260832	0.181325	6.37423e-05	-0.000415235	0.00054272	1.00006	0.999585	1.00054	AY.122.3 (B.1.617.2.122.3)
1084	ORF1a:V2340I	0.260371	0.181003	0.000134356	-0.000877022	0.00114574	1.00013	0.999123	1.00115	B.1.632
1085	ORF1a:N3212T	0.259222	0.1802	0.000156589	-0.00102737	0.00134054	1.00016	0.998973	1.00134	B.1.1.243
1086	S:D1139H	0.258919	0.179988	0.000142755	-0.000937867	0.00122338	1.00014	0.999063	1.00122	AV.1 (B.1.1.482.1), B.1.640.2
1087	S:E180V	0.258403	0.179626	4.8953e-05	-0.000322352	0.000420258	1.00005	0.999678	1.00042	AY.4 (B.1.617.2.4)
1088	ORF1a:H1108Y	0.257487	0.178986	8.02733e-05	-0.000530757	0.000691304	1.00008	0.999469	1.00069	B.1.1.7
1089	ORF1a:L3116F	0.257236	0.17881	0.000125198	-0.000828722	0.00107912	1.00013	0.999172	1.00108	B.1.1.518, B.1.1.526, B.1.627
1090	N:A12S	0.256511	0.178304	3.9799e-05	-0.000264299	0.000343897	1.00004	0.999736	1.00034	AY.4 (B.1.617.2.4)
1091	ORF1a:R542C	0.255822	0.177821	5.77129e-05	-0.000384451	0.000499877	1.00006	0.999616	1.0005	AY.119.2 (B.1.617.2.119.2)
1092	ORF3a:Y113H	0.255064	0.177291	0.000116472	-0.000778522	0.00101147	1.00012	0.999222	1.00101	C.36.3.1 (B.1.1.1.36.3.1)
1093	ORF3a:G251S	0.254677	0.177021	0.000176437	-0.0011814	0.00153428	1.00018	0.998819	1.00154	B.1.203
1094	ORF9b:N36Y	0.253755	0.176376	0.000155941	-0.00104852	0.00136041	1.00016	0.998952	1.00136	B.1.337
1095	ORF1b:H1213Y	0.253223	0.176005	4.90061e-05	-0.000330304	0.000428316	1.00005	0.99967	1.00043	B.1, B.1.258, B.1.258.10, B.1.258.11, B.1.258.12, B.1.258.14, B.1.258.15, B.1.258.16, B.1.258.17, B.1.258.18, B.1.258.19, B.1.258.2, B.1.258.20, B.1.258.22, B.1.258.23, B.1.258.3, B.1.258.4, B.1.258.5, B.1.258.6, B.1.258.7, G.1 (B.1.258.2.1)
1096	ORF1a:V2588F	0.253194	0.175984	0.000143039	-0.000964224	0.0012503	1.00014	0.999036	1.00125	B.1.36.18
1097	ORF3a:T64I	0.250212	0.1739	0.000115711	-0.000790675	0.0010221	1.00012	0.99921	1.00102	B.1.177.58, B.1.626
1098	ORF1a:A1074V	0.24983	0.173633	9.75603e-05	-0.000667819	0.00086294	1.0001	0.999332	1.00086	AY.11 (B.1.617.2.11), B.1.1.130, B.1.2
1099	S:T732A	0.248484	0.172692	0.000111835	-0.00077028	0.000993949	1.00011	0.99923	1.00099	B.1.1.222, B.1.1.322, B.1.1.519
1100	ORF1a:R2159W	0.247662	0.172117	0.000147489	-0.00101972	0.0013147	1.00015	0.998981	1.00132	B.1
1101	N:A217V	0.246922	0.1716	0.000120537	-0.000836235	0.00107731	1.00012	0.999164	1.00108	B.1.627
1102	ORF1b:T2165A	0.24682	0.171529	5.84601e-05	-0.000405763	0.000522683	1.00006	0.999594	1.00052	AY.4 (B.1.617.2.4), B.1.1.37, B.1.466.1
1103	ORF3a:V50I	0.245003	0.17026	0.00013491	-0.000944338	0.00121416	1.00013	0.999056	1.00121	P.4 (B.1.1.28.4)
1104	ORF1a:A2388V	0.244844	0.170148	0.000129234	-0.000905282	0.00116375	1.00013	0.999095	1.00116	B.1.554
1105	N:N8Y	0.244741	0.170077	0.000144203	-0.00101062	0.00129903	1.00014	0.99899	1.0013	B.1.36.25, B.1.636
1106	ORF1a:E2049K	0.244648	0.170012	5.247e-05	-0.000367886	0.000472826	1.00005	0.999632	1.00047	AY.98 (B.1.617.2.98)
1107	S:S221L	0.244498	0.169907	3.88428e-05	-0.000272532	0.000350218	1.00004	0.999727	1.00035	AY.25 (B.1.617.2.25), B.1.1.7
1108	ORF1a:E913D	0.243267	0.169047	4.69207e-05	-0.000331112	0.000424953	1.00005	0.999669	1.00043	B.1.1.7, C.30 (B.1.1.1.30), C.30.1 (B.1.1.1.30.1)
1109	ORF1a:F343L	0.242907	0.168795	6.11365e-05	-0.000432161	0.000554434	1.00006	0.999568	1.00055	B.1.1.7
1110	S:E654Q	0.24177	0.168001	0.000154676	-0.00109924	0.00140859	1.00015	0.998901	1.00141	B.1.562
1111	N:L331F	0.241719	0.167965	0.000145601	-0.001035	0.0013262	1.00015	0.998966	1.00133	Q.5 (B.1.1.7.5)
1112	ORF1a:E995K	0.241702	0.167954	3.42143e-05	-0.000243229	0.000311658	1.00003	0.999757	1.00031	AY.4 (B.1.617.2.4)
1113	ORF1b:P1851S	0.241457	0.167782	0.000147365	-0.00104883	0.00134356	1.00015	0.998952	1.00134	B.1.1.312, B.1.36.33
1114	N:A134V	0.241003	0.167465	0.000152933	-0.00109079	0.00139666	1.00015	0.99891	1.0014	B.1.496
1115	ORF1b:A1609S	0.240366	0.16702	4.05953e-05	-0.000290422	0.000371613	1.00004	0.99971	1.00037	AY.4 (B.1.617.2.4), B.1.236, C.2 (B.1.1.1.2), C.2.1 (B.1.1.1.2.1)
1116	ORF1b:H716Y	0.239053	0.166103	0.00015362	-0.00110589	0.00141313	1.00015	0.998895	1.00141	B.1.203
1117	ORF1b:D2386Y	0.238846	0.165958	4.41985e-05	-0.000318493	0.00040689	1.00004	0.999682	1.00041	AY.44 (B.1.617.2.44)
1118	ORF1a:I4205V	0.23812	0.165451	4.99537e-05	-0.000361215	0.000461122	1.00005	0.999639	1.00046	B.1.429, B.1.429.1
1119	ORF1a:Q1758H	0.236705	0.164463	3.69984e-05	-0.000269356	0.000343353	1.00004	0.999731	1.00034	AY.25 (B.1.617.2.25)
1120	ORF1b:Y822C	0.236199	0.16411	0.000130912	-0.000955383	0.00121721	1.00013	0.999045	1.00122	P.4 (B.1.1.28.4)
1121	S:R246G	0.23577	0.16381	0.000111346	-0.000814279	0.00103697	1.00011	0.999186	1.00104	P.1.12.1 (B.1.1.28.1.12.1)
1122	ORF1b:P1452L	0.235535	0.163646	0.000106528	-0.00077993	0.000992986	1.00011	0.99922	1.00099	C.36.3.1 (B.1.1.1.36.3.1)
1123	ORF1a:P804L	0.23522	0.163426	0.000133616	-0.000979732	0.00124696	1.00013	0.999021	1.00125	AU.1 (B.1.466.2.1)
1124	ORF7b:S31L	0.235131	0.163364	9.78797e-05	-0.000718007	0.000913766	1.0001	0.999282	1.00091	B.1.1.7, B.1.360
1125	ORF1a:D629N	0.233693	0.16236	8.53381e-05	-0.000630386	0.000801063	1.00009	0.99937	1.0008	B.1.1.7
1126	N:T296I	0.232983	0.161864	0.000144513	-0.0010712	0.00136023	1.00014	0.998929	1.00136	B.1.1.451
1127	ORF1a:K3573E	0.232592	0.161591	9.36109e-05	-0.000695213	0.000882435	1.00009	0.999305	1.00088	B.1.627, B.1.631, B.47, C.40 (B.1.1.1.40)
1128	ORF1a:K1348Q	0.232398	0.161456	0.000136559	-0.00101513	0.00128825	1.00014	0.998985	1.00129	C.38 (B.1.1.1.38)
1129	ORF7a:D51Y	0.231283	0.160677	0.000136476	-0.00102007	0.00129302	1.00014	0.99898	1.00129	B.1.177.31
1130	N:S412N	0.231212	0.160628	0.000109102	-0.000815746	0.00103395	1.00011	0.999185	1.00103	B.1.630, B.1.77
1131	S:V6F	0.229359	0.159335	4.00099e-05	-0.00030189	0.00038191	1.00004	0.999698	1.00038	AY.43 (B.1.617.2.43), B.1.1.483, B.1.160.11
1132	ORF1a:T2121I	0.228918	0.159026	6.91568e-05	-0.000522955	0.000661269	1.00007	0.999477	1.00066	P.1 (B.1.1.28.1)
1133	ORF1a:I431M	0.228091	0.158449	4.92151e-05	-0.000373685	0.000472115	1.00005	0.999626	1.00047	AY.40 (B.1.617.2.40), B.1.1.435, B.1.177.34, B.1.438, B.1.617.2
1134	ORF8:C37R	0.227605	0.15811	0.000115326	-0.000877775	0.00110843	1.00012	0.999123	1.00111	B.1.640.2
1135	ORF1a:M3221I	0.227483	0.158025	7.85045e-05	-0.000597881	0.00075489	1.00008	0.999402	1.00076	B.1.177.27, B.1.2, B.1.438.3
1136	ORF1a:V3660L	0.226624	0.157425	4.87199e-05	-0.000372636	0.000470076	1.00005	0.999627	1.00047	AY.5 (B.1.617.2.5), B.1.407
1137	ORF1a:E640D	0.226051	0.157026	8.61432e-05	-0.000660757	0.000833043	1.00009	0.999339	1.00083	AY.37 (B.1.617.2.37)
1138	ORF1b:D53G	0.225751	0.156816	4.67048e-05	-0.000358785	0.000452194	1.00005	0.999641	1.00045	AY.14 (B.1.617.2.14)
1139	ORF1a:S1520F	0.225594	0.156707	0.00013962	-0.0010734	0.00135264	1.00014	0.998927	1.00135	B.1.1.337
1140	ORF1a:T170N	0.225578	0.156695	0.000113308	-0.00087118	0.0010978	1.00011	0.999129	1.0011	B.1.632
1141	ORF1b:C142Y	0.224573	0.155994	3.72589e-05	-0.000287918	0.000362436	1.00004	0.999712	1.00036	AY.122.2 (B.1.617.2.122.2)
1142	E:P71S	0.224136	0.155689	4.70776e-05	-0.000364594	0.000458749	1.00005	0.999635	1.00046	AY.4 (B.1.617.2.4), B.1.363, B.1.576
1143	ORF1a:H2799Y	0.221615	0.15393	4.25591e-05	-0.000333834	0.000418952	1.00004	0.999666	1.00042	AY.4 (B.1.617.2.4)
1144	ORF1b:A2222V	0.221599	0.153919	4.69835e-05	-0.000368568	0.000462535	1.00005	0.999632	1.00046	AY.4 (B.1.617.2.4), B.1.604
1145	ORF1a:T1395A	0.220424	0.153099	3.67877e-05	-0.000290322	0.000363897	1.00004	0.99971	1.00036	AY.4.2.2 (B.1.617.2.4.2.2)
1146	S:D138N	0.22039	0.153075	0.000127887	-0.00100943	0.00126521	1.00013	0.998991	1.00127	B.1.1.522
1147	ORF7a:STOP122L	0.220318	0.153026	0.000140112	-0.00110633	0.00138656	1.00014	0.998894	1.00139	B.1.36.34
1148	S:D215Y	0.220123	0.15289	0.000131383	-0.00103844	0.00130121	1.00013	0.998962	1.0013	B.1.126
1149	ORF1a:Y3160H	0.220029	0.152823	0.000135937	-0.00107495	0.00134683	1.00014	0.998926	1.00135	B.1.616
1150	S:T20I	0.219884	0.152722	0.000125371	-0.000992138	0.00124288	1.00013	0.999008	1.00124	B.1.1.122, B.1.1.176, B.1.588, B.1.588.1
1151	ORF1a:A2891T	0.21943	0.152406	0.000140449	-0.00111405	0.00139495	1.00014	0.998887	1.0014	B.1.36.33
1152	ORF1b:Q813R	0.216499	0.150361	0.000130932	-0.0010544	0.00131626	1.00013	0.998946	1.00132	B.1.616
1153	M:L29F	0.215911	0.149951	4.68226e-05	-0.000378217	0.000471862	1.00005	0.999622	1.00047	B.1.617.2, B.1.632, B.6.2, C.1.2 (B.1.1.1.1.2)
1154	M:H155Y	0.21578	0.14986	0.00011649	-0.000941609	0.00117459	1.00012	0.999059	1.00118	B.1.632
1155	ORF7b:A15S	0.21524	0.149483	0.000129177	-0.0010471	0.00130545	1.00013	0.998953	1.00131	B.1.1.368, B.1.258.9
1156	ORF1a:F406Y	0.214624	0.149054	0.000122848	-0.000999011	0.00124471	1.00012	0.999002	1.00125	B.1.577
1157	ORF14:M60T	0.214296	0.148825	0.000131162	-0.00106845	0.00133078	1.00013	0.998932	1.00133	AD.1 (B.1.1.315.1)
1158	S:G142C	0.214169	0.148737	0.000125152	-0.00102018	0.00127048	1.00013	0.99898	1.00127	B.1.638
1159	ORF1a:K669E	0.214067	0.148665	7.08191e-05	-0.00057759	0.000719229	1.00007	0.999423	1.00072	B.1.1.7
1160	ORF1b:T1522I	0.213683	0.148398	3.04501e-05	-0.000248847	0.000309747	1.00003	0.999751	1.00031	AY.126 (B.1.617.2.126), B.1.1.302, B.1.1.303
1161	ORF1a:A3270T	0.212664	0.147687	0.000114532	-0.000941023	0.00117009	1.00011	0.999059	1.00117	B.1.632
1162	ORF1a:V862I	0.212549	0.147607	0.000133228	-0.0010953	0.00136175	1.00013	0.998905	1.00136	B.1.531
1163	ORF1a:I453M	0.21208	0.14728	4.39133e-05	-0.000361917	0.000449743	1.00004	0.999638	1.00045	AY.39.1.2 (B.1.617.2.39.1.2)
1164	S:L176F	0.2118	0.147084	0.000118671	-0.000979493	0.00121684	1.00012	0.999021	1.00122	B.1.1.394
1165	ORF1a:S549T	0.210646	0.14628	4.1729e-05	-0.00034654	0.000429999	1.00004	0.999654	1.00043	AY.4 (B.1.617.2.4)
1166	M:S4F	0.209822	0.145705	0.000113049	-0.000942954	0.00116905	1.00011	0.999057	1.00117	B.1.632
1167	ORF6:I37T	0.208667	0.1449	0.000127641	-0.00107127	0.00132655	1.00013	0.998929	1.00133	B.1.1.522
1168	S:V3G	0.208505	0.144787	0.000109301	-0.000918141	0.00113674	1.00011	0.999082	1.00114	AH.1 (B.1.1.241.1), AH.2 (B.1.1.241.2), AH.3 (B.1.1.241.3), B.1.1.241
1169	ORF1a:A211T	0.208058	0.144476	7.78994e-05	-0.000655933	0.000811732	1.00008	0.999344	1.00081	B.1.1.7
1170	ORF7a:E92G	0.207805	0.144299	3.47378e-05	-0.0002929	0.000362375	1.00003	0.999707	1.00036	AY.4 (B.1.617.2.4)
1171	ORF1a:S1587L	0.207434	0.144041	8.69983e-05	-0.000735014	0.000909011	1.00009	0.999265	1.00091	B.1.1.7
1172	ORF1a:G1155C	0.20632	0.143264	4.97406e-05	-0.000422778	0.000522259	1.00005	0.999577	1.00052	AY.43.2 (B.1.617.2.43.2)
1173	ORF1b:G2068R	0.206174	0.143162	3.89192e-05	-0.000331061	0.000408899	1.00004	0.999669	1.00041	AY.118 (B.1.617.2.118)
1174	ORF1a:D2980A	0.205344	0.142584	0.000125486	-0.00107225	0.00132322	1.00013	0.998928	1.00132	B.1.1.159
1175	ORF1b:Y737C	0.20522	0.142497	3.27329e-05	-0.000279884	0.00034535	1.00003	0.99972	1.00035	AY.4 (B.1.617.2.4)
1176	ORF1b:D1028A	0.204632	0.142088	0.000122383	-0.0010498	0.00129456	1.00012	0.998951	1.0013	B.1.1.525
1177	ORF1b:A1525S	0.204569	0.142044	0.000126967	-0.0010895	0.00134343	1.00013	0.998911	1.00134	B.1.160.25
1178	ORF1b:G2005C	0.203958	0.141618	5.14729e-05	-0.000443163	0.000546109	1.00005	0.999557	1.00055	AY.4 (B.1.617.2.4)
1179	N:P344S	0.203079	0.141005	0.000104417	-0.000903337	0.00111217	1.0001	0.999097	1.00111	B.1.1.528, B.53
1180	ORF1b:V596I	0.20306	0.140992	0.000103954	-0.000899426	0.00110733	1.0001	0.999101	1.00111	B.1.2
1181	ORF3a:F28L	0.202973	0.140931	0.000132599	-0.00114782	0.00141301	1.00013	0.998853	1.00141	B.1.1.522
1182	ORF1b:S961P	0.199928	0.138809	0.000120385	-0.00105979	0.00130056	1.00012	0.998941	1.0013	B.1.415.1
1183	ORF1a:N3937S	0.198963	0.138137	0.000131976	-0.00116811	0.00143206	1.00013	0.998833	1.00143	B.1.177.37, B.1.469
1184	N:A251S	0.198376	0.137728	4.76088e-05	-0.000422768	0.000517985	1.00005	0.999577	1.00052	AY.4 (B.1.617.2.4)
1185	ORF1a:P1220S	0.197897	0.137394	4.29967e-05	-0.000382842	0.000468836	1.00004	0.999617	1.00047	AY.119.2 (B.1.617.2.119.2)
1186	ORF1a:M3733I	0.197886	0.137386	3.71369e-05	-0.000330686	0.00040496	1.00004	0.999669	1.00041	AY.122 (B.1.617.2.122)
1187	ORF1b:T2537I	0.197468	0.137095	8.00323e-05	-0.000714326	0.00087439	1.00008	0.999286	1.00087	B.1.1.7, B.1.616
1188	ORF1b:L2523F	0.197467	0.137094	0.000104242	-0.000930417	0.0011389	1.0001	0.99907	1.00114	B.1.36.29
1189	ORF1b:H1807R	0.197392	0.137042	7.89535e-05	-0.000704999	0.000862906	1.00008	0.999295	1.00086	AY.33.1 (B.1.617.2.33.1)
1190	ORF8:Q18STOP	0.195792	0.135927	0.000117825	-0.00106165	0.0012973	1.00012	0.998939	1.0013	B.1.411
1191	N:T393I	0.195688	0.135855	0.000113358	-0.00102201	0.00124872	1.00011	0.998978	1.00125	B.1.408
1192	ORF1b:D436G	0.195262	0.135558	0.000126469	-0.00114298	0.00139592	1.00013	0.998858	1.0014	B.1.411
1193	ORF1a:I1259V	0.195111	0.135453	7.58938e-05	-0.000686489	0.000838277	1.00008	0.999314	1.00084	B.1.221, P.1.8 (B.1.1.28.1.8), P.1.9 (B.1.1.28.1.9)
1194	S:T259R	0.194497	0.135025	0.000126893	-0.00115182	0.0014056	1.00013	0.998849	1.00141	B.1.635
1195	ORF3a:G172D	0.194323	0.134904	0.000111766	-0.00101552	0.00123905	1.00011	0.998985	1.00124	B.1.258.20, B.1.478
1196	ORF3a:A59T	0.194238	0.134845	4.6689e-05	-0.000424427	0.000517805	1.00005	0.999576	1.00052	AY.4 (B.1.617.2.4)
1197	ORF3a:K21N	0.193935	0.134634	9.27098e-05	-0.000844243	0.00102966	1.00009	0.999156	1.00103	B.1.570
1198	ORF1a:I300F	0.193295	0.134188	5.58284e-05	-0.000510258	0.000621915	1.00006	0.99949	1.00062	AD.1 (B.1.1.315.1), AD.2 (B.1.1.315.2), AD.2.1 (B.1.1.315.2.1), B.1.1.25, B.1.1.315, D.2 (B.1.1.25.2), D.3 (B.1.1.25.3), D.4 (B.1.1.25.4), D.5 (B.1.1.25.5)
1199	S:F32L	0.192458	0.133605	0.000104486	-0.000959581	0.00116855	1.0001	0.999041	1.00117	B.1.632
1200	ORF8:T26I	0.192425	0.133582	0.00011573	-0.00106304	0.0012945	1.00012	0.998938	1.0013	B.1.617.3
1201	S:L189F	0.192267	0.133472	6.44483e-05	-0.000592536	0.000721432	1.00006	0.999408	1.00072	B.1.258, B.1.258.17, B.1.258.23, B.1.258.4, B.1.258.5
1202	ORF1a:L1559F	0.191829	0.133167	3.07711e-05	-0.000283625	0.000345167	1.00003	0.999716	1.00035	AY.4 (B.1.617.2.4)
1203	S:A1078T	0.191652	0.133043	0.00011647	-0.00107463	0.00130757	1.00012	0.998926	1.00131	B.1.1.337, B.1.1.353
1204	ORF8:H40Y	0.191441	0.132897	0.000113991	-0.00105304	0.00128102	1.00011	0.998948	1.00128	B.1.177.39
1205	ORF1a:S3309P	0.190797	0.132448	6.98179e-05	-0.000647388	0.000787024	1.00007	0.999353	1.00079	AY.33.1 (B.1.617.2.33.1)
1206	N:P122L	0.189409	0.131481	3.94362e-05	-0.000368642	0.000447514	1.00004	0.999631	1.00045	AY.37 (B.1.617.2.37)
1207	ORF1a:E1142G	0.189112	0.131275	0.000108392	-0.00101498	0.00123177	1.00011	0.998986	1.00123	B.1.160.9
1208	ORF1b:A2168T	0.188931	0.131149	8.87754e-05	-0.000832176	0.00100973	1.00009	0.999168	1.00101	B.1.400, B.1.400.1, B.1.421
1209	ORF1b:E1051G	0.188758	0.131028	0.000105064	-0.000985867	0.001196	1.00011	0.999015	1.0012	B.1.415.1
1210	ORF1a:K120N	0.188557	0.130888	3.76005e-05	-0.000353239	0.00042844	1.00004	0.999647	1.00043	AY.46 (B.1.617.2.46), B.1.1.227
1211	ORF1b:S1187I	0.188316	0.13072	0.00010894	-0.00102489	0.00124277	1.00011	0.998976	1.00124	B.1.1.375
1212	ORF1b:M809V	0.187671	0.130271	3.72634e-05	-0.000351901	0.000426428	1.00004	0.999648	1.00043	AY.40 (B.1.617.2.40), B.1.617.2
1213	ORF1b:Q2403L	0.187574	0.130204	8.73413e-05	-0.000825288	0.000999971	1.00009	0.999175	1.001	B.1.497
1214	ORF1a:T2016I	0.18632	0.12933	0.000117363	-0.00111722	0.00135195	1.00012	0.998883	1.00135	B.1.36.23, B.1.524
1215	S:P479S	0.186128	0.129197	0.000107271	-0.00102231	0.00123685	1.00011	0.998978	1.00124	B.1.1.384, C.39 (B.1.1.1.39)
1216	N:V72I	0.184416	0.128004	9.34942e-05	-0.000900159	0.00108715	1.00009	0.9991	1.00109	AQ.1 (B.1.1.39.1), AQ.2 (B.1.1.39.2), B.1.1.39
1217	ORF1a:P286L	0.184149	0.127819	0.000104738	-0.00101002	0.0012195	1.0001	0.99899	1.00122	A.27, B.1.36.21
1218	N:D3Y	0.184014	0.127724	8.96579e-05	-0.000865306	0.00104462	1.00009	0.999135	1.00105	AM.3 (B.1.1.216.3), B.1.626, C.31 (B.1.1.1.31)
1219	ORF1b:L627F	0.183972	0.127696	3.12805e-05	-0.000301969	0.00036453	1.00003	0.999698	1.00036	AY.4 (B.1.617.2.4)
1220	ORF1b:P1165L	0.183755	0.127544	8.92477e-05	-0.000862684	0.00104118	1.00009	0.999138	1.00104	B.1.626
1221	S:H245P	0.183683	0.127494	0.000100203	-0.000969003	0.00116941	1.0001	0.999031	1.00117	AT.1 (B.1.1.370.1)
1222	ORF14:V49E	0.18301	0.127025	0.00012482	-0.00121195	0.00146159	1.00012	0.998789	1.00146	B.1.544
1223	ORF1a:A181T	0.182796	0.126877	0.000102219	-0.000993789	0.00119823	1.0001	0.999007	1.0012	B.1.243, B.1.243.2
1224	ORF1a:Q1592R	0.182116	0.126403	8.96439e-05	-0.000875121	0.00105441	1.00009	0.999125	1.00106	B.1.1.407, B.1.1.408, B.1.393, B.1.630, R.2 (B.1.1.316.2)
1225	ORF1a:N2603D	0.181876	0.126236	0.000106508	-0.00104126	0.00125427	1.00011	0.998959	1.00126	B.1.1.133, B.1.1.204, B.1.1.418, B.1.534
1226	ORF1b:S2312A	0.181312	0.125844	4.63143e-05	-0.000454338	0.000546967	1.00005	0.999546	1.00055	B.1.617.1
1227	ORF1a:A520V	0.180845	0.125518	4.65064e-05	-0.000457521	0.000550534	1.00005	0.999543	1.00055	AY.122 (B.1.617.2.122)
1228	ORF1a:V3336I	0.180655	0.125386	3.60267e-05	-0.000354833	0.000426887	1.00004	0.999645	1.00043	AY.118 (B.1.617.2.118)
1229	ORF1b:V2368F	0.179549	0.124616	0.000115833	-0.0011486	0.00138027	1.00012	0.998852	1.00138	AE.2 (B.1.1.306.2)
1230	S:P26L	0.179381	0.124499	0.000111882	-0.00111057	0.00133433	1.00011	0.99889	1.00134	B.1.544
1231	ORF1b:R2049K	0.179372	0.124493	8.53292e-05	-0.000847048	0.00101771	1.00009	0.999153	1.00102	B.1.1.7
1232	ORF1b:A2585S	0.17935	0.124478	3.59285e-05	-0.000356703	0.00042856	1.00004	0.999643	1.00043	AW.1 (B.1.1.464.1), AY.4 (B.1.617.2.4), B.1.177.61
1233	ORF1a:K2497R	0.179298	0.124442	3.01969e-05	-0.000299895	0.000360289	1.00003	0.9997	1.00036	AY.33 (B.1.617.2.33)
1234	ORF1a:R2267G	0.178674	0.124007	9.62228e-05	-0.000959292	0.00115174	1.0001	0.999041	1.00115	B.1.1.273
1235	ORF1a:E2664D	0.178655	0.123994	8.25907e-05	-0.000823486	0.000988668	1.00008	0.999177	1.00099	B.1.429
1236	ORF1a:A138V	0.178563	0.12393	3.35211e-05	-0.000334417	0.000401459	1.00003	0.999666	1.0004	AY.4 (B.1.617.2.4)
1237	ORF7a:T39I	0.178453	0.123853	0.000107345	-0.00107163	0.00128632	1.00011	0.998929	1.00129	B.1.1.324, B.1.177.31
1238	ORF1b:A647S	0.17836	0.123788	6.65401e-05	-0.000664657	0.000797738	1.00007	0.999336	1.0008	B.1.1.37
1239	ORF1a:G661S	0.178317	0.123758	4.71104e-05	-0.000470702	0.000564923	1.00005	0.999529	1.00057	AY.4 (B.1.617.2.4), B.4.2
1240	ORF1b:T861I	0.177514	0.123199	3.92517e-05	-0.000394135	0.000472638	1.00004	0.999606	1.00047	AY.5 (B.1.617.2.5)
1241	ORF8:D35Y	0.177459	0.123162	7.07304e-05	-0.000710458	0.000851919	1.00007	0.99929	1.00085	B.1.1.193, B.1.1.7
1242	ORF1a:W646R	0.176958	0.122813	6.50365e-05	-0.0006553	0.000785373	1.00007	0.999345	1.00079	B.1.1.7
1243	ORF1a:T4088I	0.176861	0.122745	0.000107317	-0.00108196	0.00129659	1.00011	0.998919	1.0013	B.1.258.18
1244	ORF1a:N3484H	0.17634	0.122382	0.000116659	-0.00117997	0.00141329	1.00012	0.998821	1.00141	B.1.177.76
1245	ORF1b:G1129C	0.176014	0.122155	4.90548e-05	-0.000497185	0.000595294	1.00005	0.999503	1.0006	B.1.617.1
1246	ORF1a:T3398I	0.17591	0.122083	8.85621e-05	-0.000898185	0.00107531	1.00009	0.999102	1.00108	B.1.501
1247	ORF1a:L360S	0.175444	0.121759	8.84654e-05	-0.000899822	0.00107675	1.00009	0.999101	1.00108	B.1.1.37
1248	ORF7a:V93F	0.175061	0.121492	2.70728e-05	-0.000276032	0.000330177	1.00003	0.999724	1.00033	AY.39 (B.1.617.2.39)
1249	ORF7b:H37L	0.174813	0.12132	8.12963e-05	-0.000830178	0.00099277	1.00008	0.99917	1.00099	B.1.1.307
1250	ORF1b:T216A	0.173983	0.120742	8.57087e-05	-0.000879823	0.00105124	1.00009	0.999121	1.00105	P.6 (B.1.1.28.6)
1251	ORF1a:G989C	0.173848	0.120648	9.87216e-05	-0.00101427	0.00121171	1.0001	0.998986	1.00121	AF.1 (B.1.1.305.1)
1252	ORF7a:Q94L	0.17313	0.120149	3.12179e-05	-0.000322192	0.000384628	1.00003	0.999678	1.00038	B.1.1.302, B.1.1.7
1253	S:I210T	0.172964	0.120033	2.73577e-05	-0.000282651	0.000337366	1.00003	0.999717	1.00034	B.1, B.1.619, B.1.619.1, B.1.640.1
1254	ORF1a:L3338F	0.172877	0.119973	9.10424e-05	-0.000941133	0.00112322	1.00009	0.999059	1.00112	B.1.177.29, B.19
1255	ORF1a:V3057A	0.172377	0.119625	5.84937e-05	-0.000606592	0.00072358	1.00006	0.999394	1.00072	B.1.526
1256	N:M234V	0.171964	0.119337	6.95656e-05	-0.000723311	0.000862443	1.00007	0.999277	1.00086	AY.46.6.1 (B.1.617.2.46.6.1)
1257	ORF1b:V2073L	0.17152	0.119028	0.00011254	-0.00117346	0.00139854	1.00011	0.998827	1.0014	B.1.177.28
1258	ORF1a:V1211I	0.170872	0.118577	3.84501e-05	-0.000402587	0.000479487	1.00004	0.999597	1.00048	AY.4 (B.1.617.2.4)
1259	ORF7a:V93M	0.169963	0.117945	2.78371e-05	-0.000293173	0.000348847	1.00003	0.999707	1.00035	AY.4 (B.1.617.2.4)
1260	ORF1a:I2307T	0.169401	0.117554	8.99112e-05	-0.000950362	0.00113018	1.00009	0.99905	1.00113	B.1.415.1
1261	S:N148T	0.169324	0.1175	0.000110387	-0.00116737	0.00138814	1.00011	0.998833	1.00139	B.1.636
1262	ORF1a:P804S	0.169228	0.117434	4.05442e-05	-0.000429029	0.000510118	1.00004	0.999571	1.00051	AA.5 (B.1.177.15.5), AY.43 (B.1.617.2.43)
1263	ORF8:G8STOP	0.168234	0.116742	7.08542e-05	-0.000754613	0.000896322	1.00007	0.999246	1.0009	B.1.1.193, B.4.7, P.1.8 (B.1.1.28.1.8)
1264	S:R102G	0.168214	0.116728	9.05098e-05	-0.000964078	0.0011451	1.00009	0.999036	1.00115	B.1.575.2
1265	ORF10:V30L	0.166264	0.115371	2.98976e-05	-0.000322544	0.000382339	1.00003	0.999677	1.00038	AY.4 (B.1.617.2.4), B.1, B.1.177, B.1.177.11, B.1.177.21, B.1.177.23, B.1.177.28, B.1.177.29, B.1.177.35, B.1.177.36, B.1.177.38, B.1.177.39, B.1.177.40, B.1.177.41, B.1.177.42, B.1.177.43, B.1.177.45, B.1.177.49, B.1.177.55, B.1.177.57, B.1.177.59, B.1.177.6, B.1.177.72, B.1.177.73, B.1.177.75, B.1.177.80, B.1.177.82, B.1.177.83, B.1.177.84, B.1.177.87, B.1.177.88, B.1.177.89, V.1 (B.1.177.54.1)
1266	ORF1a:D983G	0.165003	0.114495	9.60258e-05	-0.0010446	0.00123665	1.0001	0.998956	1.00124	B.1.177.30
1267	ORF1b:T1404M	0.164962	0.114466	6.9563e-05	-0.000756938	0.000896064	1.00007	0.999243	1.0009	B.1.1.157, B.1.1.388
1268	ORF1b:R2652S	0.164862	0.114397	0.0001011	-0.00110082	0.00130302	1.0001	0.9989	1.0013	C.31 (B.1.1.1.31)
1269	ORF1b:H346Y	0.164836	0.114378	0.000105983	-0.00115419	0.00136616	1.00011	0.998846	1.00137	B.1.160.24
1270	ORF1a:A3357V	0.164149	0.1139	9.88787e-05	-0.00108175	0.00127951	1.0001	0.998919	1.00128	B.1.1.429
1271	ORF9b:R13H	0.163383	0.113367	9.79054e-05	-0.00107658	0.00127239	1.0001	0.998924	1.00127	B.1.177.10
1272	ORF10:S23F	0.16317	0.113219	3.07996e-05	-0.000339159	0.000400758	1.00003	0.999661	1.0004	AY.33 (B.1.617.2.33), B.1.1.123
1273	N:N8D	0.162386	0.112674	3.78148e-05	-0.000418602	0.000494232	1.00004	0.999581	1.00049	B.1.1.7
1274	S:T415A	0.162179	0.11253	9.88033e-05	-0.00109525	0.00129286	1.0001	0.998905	1.00129	B.1.638
1275	M:A2V	0.16203	0.112427	7.95014e-05	-0.000882171	0.00104117	1.00008	0.999118	1.00104	B.1.1.236, B.1.1.429, B.1.448, B.1.554, S.1 (B.1.1.217.1)
1276	ORF1a:A566V	0.161654	0.112165	9.42353e-05	-0.00104831	0.00123678	1.00009	0.998952	1.00124	B.1.1.120
1277	ORF1b:A2431S	0.160703	0.111503	0.000100996	-0.00113078	0.00133277	1.0001	0.99887	1.00133	B.1.1.518
1278	ORF1b:T284I	0.159842	0.110905	6.7227e-05	-0.000757103	0.000891557	1.00007	0.999243	1.00089	AY.33.1 (B.1.617.2.33.1), B.1.1.384
1279	ORF1a:A3497V	0.159219	0.110471	0.000101883	-0.00115229	0.00135605	1.0001	0.998848	1.00136	B.1.1.347, B.1.1.349
1280	ORF1b:L320I	0.15891	0.110257	9.59571e-05	-0.00108756	0.00127947	1.0001	0.998913	1.00128	B.1.145
1281	ORF1a:V2522L	0.158035	0.109648	9.13395e-05	-0.00104146	0.00122414	1.00009	0.998959	1.00122	AZ.4 (B.1.1.318.4)
1282	N:K370N	0.1566	0.10865	3.59006e-05	-0.000413422	0.000485223	1.00004	0.999587	1.00049	AY.127 (B.1.617.2.127)
1283	ORF1a:S1952L	0.156587	0.108641	6.79244e-05	-0.000782272	0.000918121	1.00007	0.999218	1.00092	B.1.631
1284	ORF1b:I2303V	0.156384	0.1085	9.87562e-05	-0.00113896	0.00133647	1.0001	0.998862	1.00134	B.1.1.487
1285	N:D348H	0.155817	0.108106	8.13724e-05	-0.00094218	0.00110493	1.00008	0.999058	1.00111	AU.3 (B.1.466.2.3)
1286	N:P207H	0.155622	0.10797	0.000102516	-0.00118861	0.00139364	1.0001	0.998812	1.00139	B.1.264.1
1287	ORF3a:A23G	0.155546	0.107918	2.76931e-05	-0.000321254	0.00037664	1.00003	0.999679	1.00038	AY.117 (B.1.617.2.117)
1288	ORF1b:M620T	0.154922	0.107483	6.5234e-05	-0.000760062	0.00089053	1.00007	0.99924	1.00089	A.2.5.2
1289	ORF1a:L2039F	0.154664	0.107304	8.72294e-05	-0.00101817	0.00119263	1.00009	0.998982	1.00119	B.1.1.214
1290	ORF14:C5F	0.154159	0.106953	9.90951e-05	-0.00116079	0.00135898	1.0001	0.99884	1.00136	B.1.1.193, B.1.146
1291	ORF1b:E2284G	0.153342	0.106385	9.45934e-05	-0.00111447	0.00130366	1.00009	0.998886	1.0013	B.1.1.53
1292	ORF1a:K2143R	0.15326	0.106328	9.53518e-05	-0.00112405	0.00131476	1.0001	0.998877	1.00132	C.10 (B.1.1.1.10)
1293	ORF1a:Y1536H	0.152716	0.10595	9.78857e-05	-0.00115838	0.00135415	1.0001	0.998842	1.00136	C.5 (B.1.1.1.5)
1294	ORF7a:Q94STOP	0.152211	0.105599	9.82785e-05	-0.00116721	0.00136377	1.0001	0.998833	1.00136	B.1.1.145
1295	N:Q281K	0.151972	0.105433	8.55206e-05	-0.00101742	0.00118847	1.00009	0.998983	1.00119	Q.5 (B.1.1.7.5)
1296	ORF3a:P42S	0.151235	0.10492	2.78247e-05	-0.000332777	0.000388426	1.00003	0.999667	1.00039	AY.122.1 (B.1.617.2.122.1)
1297	ORF7a:E95STOP	0.150512	0.104418	9.60273e-05	-0.00115444	0.00134649	1.0001	0.998846	1.00135	B.1.177.61
1298	ORF1b:Q2425H	0.150447	0.104372	9.25886e-05	-0.00111362	0.0012988	1.00009	0.998887	1.0013	AG.1 (B.1.1.297.1), AJ.1 (B.1.1.240.1), B.1.1.240, B.1.1.297
1299	ORF1a:A3529T	0.150441	0.104368	9.00888e-05	-0.0010836	0.00126378	1.00009	0.998917	1.00126	A.28
1300	ORF1a:P1220T	0.150429	0.10436	2.36896e-05	-0.000284966	0.000332345	1.00002	0.999715	1.00033	AY.29 (B.1.617.2.29)
1301	ORF7a:G42D	0.150294	0.104266	9.3499e-05	-0.00112581	0.0013128	1.00009	0.998875	1.00131	B.1.1.522
1302	ORF1b:P1095S	0.150287	0.104261	9.37755e-05	-0.00112919	0.00131675	1.00009	0.998871	1.00132	K.2 (B.1.1.277.2)
1303	N:A35T	0.149173	0.103487	9.7779e-05	-0.00118692	0.00138248	1.0001	0.998814	1.00138	B.1.1.415
1304	ORF1b:I1539T	0.14895	0.103332	8.70279e-05	-0.00105813	0.00123219	1.00009	0.998942	1.00123	B.1.177.43
1305	ORF1a:T484A	0.148892	0.103291	8.31973e-05	-0.00101198	0.00117838	1.00008	0.998989	1.00118	B.1.404
1306	ORF3a:G188C	0.147316	0.102196	3.42848e-05	-0.000421856	0.000490425	1.00003	0.999578	1.00049	B.1.1.7
1307	S:N440T	0.146531	0.101651	9.26993e-05	-0.00114722	0.00133262	1.00009	0.998853	1.00133	B.1.638
1308	ORF14:P33S	0.146498	0.101627	6.54141e-05	-0.000809748	0.000940576	1.00007	0.999191	1.00094	B.1.631
1309	ORF1a:A1679V	0.146182	0.101408	7.5802e-05	-0.000940528	0.00109213	1.00008	0.99906	1.00109	B.1.1.138, B.1.421
1310	ORF1a:P2260L	0.144857	0.100486	8.43818e-05	-0.00105734	0.0012261	1.00008	0.998943	1.00123	B.1.177.58
1311	ORF1a:D930N	0.143364	0.0994493	8.20491e-05	-0.00103966	0.00120376	1.00008	0.998961	1.0012	B.1.258.15
1312	ORF1a:D223H	0.143262	0.099378	8.76445e-05	-0.00111142	0.00128671	1.00009	0.998889	1.00129	B.1.569
1313	ORF1a:T1444N	0.143246	0.0993668	8.70543e-05	-0.00110407	0.00127818	1.00009	0.998897	1.00128	B.1.403
1314	ORF1b:V2475I	0.142682	0.0989753	8.92004e-05	-0.00113611	0.00131451	1.00009	0.998865	1.00132	B.1.1.327
1315	ORF1a:A2508T	0.142513	0.0988576	6.00978e-05	-0.00076642	0.000886616	1.00006	0.999234	1.00089	B.1.631
1316	ORF1b:A576D	0.142468	0.0988267	8.57543e-05	-0.00109398	0.00126549	1.00009	0.998907	1.00127	C.39 (B.1.1.1.39)
1317	ORF1a:S428N	0.141569	0.0982015	9.24693e-05	-0.00118773	0.00137267	1.00009	0.998813	1.00137	B.1.622
1318	ORF1a:M1014I	0.141262	0.0979883	8.1178e-05	-0.00104514	0.0012075	1.00008	0.998955	1.00121	B.1.563
1319	ORF1a:T4129I	0.141159	0.097917	5.04024e-05	-0.000649422	0.000750227	1.00005	0.999351	1.00075	AY.87 (B.1.617.2.87), B.1
1320	S:C1235F	0.1409	0.0977366	7.06248e-05	-0.00091179	0.00105304	1.00007	0.999089	1.00105	P.1.8 (B.1.1.28.1.8)
1321	ORF1a:P1541S	0.140624	0.0975453	7.97702e-05	-0.00103203	0.00119157	1.00008	0.998968	1.00119	B.1.592
1322	ORF1a:A1306F	0.140445	0.0974204	5.57143e-05	-0.000721801	0.00083323	1.00006	0.999278	1.00083	AY.33.1 (B.1.617.2.33.1)
1323	M:S212G	0.140029	0.0971318	2.67773e-05	-0.000348019	0.000401574	1.00003	0.999652	1.0004	AY.4 (B.1.617.2.4)
1324	ORF14:M1T	0.1398	0.0969723	2.75126e-05	-0.000358208	0.000413233	1.00003	0.999642	1.00041	AY.90 (B.1.617.2.90)
1325	ORF1b:T1774I	0.139735	0.0969273	3.02623e-05	-0.000394205	0.00045473	1.00003	0.999606	1.00045	AY.14 (B.1.617.2.14), B.1.1.4, B.1.1.456, B.1.235
1326	ORF3a:Q38P	0.139663	0.0968768	7.4763e-05	-0.000974428	0.00112395	1.00007	0.999026	1.00112	B.1.1.231
1327	ORF1a:E2268D	0.139588	0.0968248	6.27555e-05	-0.000818401	0.000943912	1.00006	0.999182	1.00094	Q.7 (B.1.1.7.7)
1328	S:S256L	0.139326	0.0966427	8.87171e-05	-0.00115931	0.00133675	1.00009	0.998841	1.00134	B.1.177.39, B.1.177.47
1329	ORF1b:S425A	0.138819	0.0962909	7.88881e-05	-0.00103492	0.0011927	1.00008	0.998966	1.00119	AV.1 (B.1.1.482.1)
1330	ORF1b:V1639F	0.138721	0.0962229	9.16316e-05	-0.00120301	0.00138627	1.00009	0.998798	1.00139	B.1.160.29
1331	N:D288N	0.138395	0.0959962	6.26659e-05	-0.000824813	0.000950145	1.00006	0.999176	1.00095	B.1.1.519
1332	N:D415H	0.138079	0.0957764	9.40606e-05	-0.00124109	0.00142921	1.00009	0.99876	1.00143	B.1.177.78
1333	ORF3a:S40L	0.137589	0.0954361	6.5382e-05	-0.000865988	0.000996752	1.00007	0.999134	1.001	B.1.304, B.1.626, B.1.638
1334	ORF1b:I2378L	0.137548	0.0954076	8.22743e-05	-0.00109008	0.00125462	1.00008	0.998911	1.00126	W.4 (B.1.177.53.4)
1335	ORF1b:E2661G	0.137422	0.0953199	7.14951e-05	-0.000948196	0.00109119	1.00007	0.999052	1.00109	AU.2 (B.1.466.2.2)
1336	ORF3a:I63T	0.137354	0.0952726	8.1925e-05	-0.0010871	0.00125095	1.00008	0.998913	1.00125	B.1.160.9
1337	ORF1a:V3847I	0.136165	0.0944466	3.98996e-05	-0.000534416	0.000614216	1.00004	0.999466	1.00061	B.1.637, B.1.637.1
1338	ORF1b:E341G	0.135569	0.0940323	8.53796e-05	-0.00114898	0.00131974	1.00009	0.998852	1.00132	B.1.563
1339	M:A83S	0.135462	0.0939581	7.31306e-05	-0.000984978	0.00113124	1.00007	0.999016	1.00113	B.1.606
1340	ORF1b:M657T	0.135271	0.0938258	8.7004e-05	-0.00117361	0.00134762	1.00009	0.998827	1.00135	C.2.1 (B.1.1.1.2.1)
1341	ORF1b:A434V	0.133885	0.0928628	7.95643e-05	-0.00108519	0.00124432	1.00008	0.998915	1.00125	AJ.1 (B.1.1.240.1)
1342	ORF1b:R2613N	0.133115	0.0923278	3.11659e-05	-0.000427716	0.000490048	1.00003	0.999572	1.00049	B.1.1.44, B.1.1.7, B.1.177.80, B.1.2, B.1.578
1343	ORF1b:S2312L	0.132652	0.0920062	2.94878e-05	-0.0004062	0.000465176	1.00003	0.999594	1.00047	B.1.621.1, B.1.622, BB.2 (B.1.621.1.2)
1344	ORF1a:M315I	0.132495	0.0918969	5.90692e-05	-0.000814725	0.000932864	1.00006	0.999186	1.00093	B.1.1.307
1345	ORF1b:K2307R	0.131677	0.0913285	8.4527e-05	-0.00117363	0.00134268	1.00008	0.998827	1.00134	B.1.1.456
1346	N:I84V	0.131416	0.091147	7.28442e-05	-0.00101357	0.00115926	1.00007	0.998987	1.00116	B.1.638
1347	ORF3a:T12I	0.131204	0.091	3.70353e-05	-0.000516209	0.000590279	1.00004	0.999484	1.00059	AE.7 (B.1.1.306.7), B.1.1.7
1348	ORF1a:K798N	0.130253	0.0903397	5.3492e-05	-0.000751419	0.000858403	1.00005	0.999249	1.00086	AM.4 (B.1.1.216.4), B.1.36.2, B.1.488, B.1.526
1349	S:D178G	0.129556	0.0898551	7.36992e-05	-0.00104125	0.00118865	1.00007	0.998959	1.00119	B.1.587
1350	S:S673T	0.128777	0.0893139	7.89126e-05	-0.00112213	0.00127995	1.00008	0.998878	1.00128	B.1.1.433
1351	ORF1b:I1887T	0.128384	0.0890415	4.97554e-05	-0.000709829	0.00080934	1.00005	0.99929	1.00081	AY.75.3 (B.1.617.2.75.3)
1352	ORF1a:T1543K	0.128237	0.0889388	8.13686e-05	-0.00116227	0.001325	1.00008	0.998838	1.00133	B.1.562, B.1.603
1353	ORF1b:V1961F	0.128131	0.0888654	7.23466e-05	-0.00103431	0.001179	1.00007	0.998966	1.00118	B.1.640.2
1354	S:G252V	0.128036	0.0887993	6.72382e-05	-0.000962042	0.00109652	1.00007	0.999038	1.0011	B.1.632
1355	ORF14:G50R	0.126809	0.0879475	6.56375e-05	-0.000948855	0.00108013	1.00007	0.999052	1.00108	B.1, B.1.218, B.1.632
1356	ORF1b:V1092I	0.126237	0.0875503	6.32278e-05	-0.000918447	0.0010449	1.00006	0.999082	1.00105	B.1.239
1357	ORF1a:I3512T	0.126139	0.0874816	6.63973e-05	-0.000965296	0.00109809	1.00007	0.999035	1.0011	B.1.445
1358	S:D1260N	0.1257	0.0871767	5.09215e-05	-0.00074307	0.000844913	1.00005	0.999257	1.00085	B.1.526
1359	ORF1a:F1779L	0.125647	0.0871401	8.67254e-05	-0.0012661	0.00143955	1.00009	0.998735	1.00144	B.1.1.337
1360	ORF1a:S2839N	0.125579	0.0870933	1.71069e-05	-0.000249887	0.0002841	1.00002	0.99975	1.00028	AY.3 (B.1.617.2.3)
1361	N:S413I	0.12548	0.0870242	3.28542e-05	-0.00048032	0.000546028	1.00003	0.99952	1.00055	P.1 (B.1.1.28.1)
1362	ORF1a:S2500F	0.125229	0.0868502	6.16373e-05	-0.000903047	0.00102632	1.00006	0.999097	1.00103	Q.4 (B.1.1.7.4)
1363	ORF1b:A373V	0.124537	0.0863696	7.99751e-05	-0.00117867	0.00133862	1.00008	0.998822	1.00134	C.39 (B.1.1.1.39)
1364	N:S194A	0.124216	0.0861462	7.03485e-05	-0.00103966	0.00118036	1.00007	0.998961	1.00118	B.1.126
1365	ORF1a:T3308I	0.124163	0.0861096	7.23586e-05	-0.00106985	0.00121457	1.00007	0.998931	1.00122	B.1.506
1366	ORF3a:L53F	0.123717	0.0857995	1.79669e-05	-0.000266672	0.000302606	1.00002	0.999733	1.0003	A.17, B.1.617.2
1367	N:T325I	0.123212	0.0854494	7.93364e-05	-0.00118268	0.00134136	1.00008	0.998818	1.00134	B.1.616
1368	ORF8:C102F	0.122863	0.0852068	2.09785e-05	-0.00031368	0.000355637	1.00002	0.999686	1.00036	AY.39 (B.1.617.2.39)
1369	N:S33I	0.122556	0.0849935	5.80165e-05	-0.000869807	0.00098584	1.00006	0.999131	1.00099	B.1.120, W.4 (B.1.177.53.4)
1370	ORF3a:P25S	0.12234	0.0848437	5.02022e-05	-0.000754067	0.000854472	1.00005	0.999246	1.00085	B.1.631
1371	ORF1b:P1664S	0.122241	0.0847748	2.17492e-05	-0.000326968	0.000370467	1.00002	0.999673	1.00037	AY.39 (B.1.617.2.39)
1372	E:F20L	0.122062	0.0846504	7.10512e-05	-0.00106983	0.00121193	1.00007	0.998931	1.00121	B.1.616
1373	ORF1a:T4249I	0.121808	0.0844741	5.583e-05	-0.000842508	0.000954169	1.00006	0.999158	1.00095	B.1.1.427, B.1.626
1374	S:R190K	0.121002	0.0839144	8.31663e-05	-0.00126394	0.00143028	1.00008	0.998737	1.00143	C.39 (B.1.1.1.39)
1375	ORF1b:D1973G	0.120856	0.0838133	7.40824e-05	-0.00112733	0.0012755	1.00007	0.998873	1.00128	B.1.177.88
1376	ORF7a:A8S	0.119395	0.0827987	7.48353e-05	-0.00115364	0.00130331	1.00007	0.998847	1.0013	B.1.1.129, B.1.1.385
1377	ORF8:I58L	0.119351	0.0827682	7.45025e-05	-0.00114896	0.00129797	1.00007	0.998852	1.0013	B.1.1.120
1378	N:G214S	0.118911	0.0824623	8.00125e-05	-0.0012388	0.00139883	1.00008	0.998762	1.0014	B.1.1.435
1379	ORF1b:A7V	0.118901	0.0824553	5.11799e-05	-0.00079247	0.00089483	1.00005	0.999208	1.0009	B.1.369
1380	ORF1a:D2813A	0.118408	0.082113	7.89632e-05	-0.00122809	0.00138602	1.00008	0.998773	1.00139	B.1.517.1
1381	ORF1b:F2314L	0.118304	0.0820408	6.1208e-05	-0.000952838	0.00107525	1.00006	0.999048	1.00108	B.1.632
1382	S:N1187D	0.118285	0.0820276	7.33131e-05	-0.00114148	0.0012881	1.00007	0.998859	1.00129	B.1.616
1383	ORF14:G22E	0.117727	0.0816405	6.91974e-05	-0.00108283	0.00122122	1.00007	0.998918	1.00122	B.1.1.414
1384	ORF1a:P1220H	0.116553	0.0808251	7.10394e-05	-0.00112357	0.00126564	1.00007	0.998877	1.00127	B.1.544
1385	ORF1b:P1666L	0.116241	0.0806088	6.78305e-05	-0.00107587	0.00121153	1.00007	0.998925	1.00121	B.1.1.383
1386	ORF14:G50S	0.115833	0.0803254	7.20381e-05	-0.00114689	0.00129096	1.00007	0.998854	1.00129	B.1
1387	ORF1a:Q455H	0.114781	0.079595	6.54167e-05	-0.00105162	0.00118245	1.00007	0.998949	1.00118	B.1.1.270
1388	ORF1a:A1268V	0.114776	0.0795914	7.88784e-05	-0.00126808	0.00142584	1.00008	0.998733	1.00143	B.1.1.377
1389	ORF7b:C12F	0.114753	0.0795755	2.71401e-05	-0.000436407	0.000490687	1.00003	0.999564	1.00049	AY.4 (B.1.617.2.4)
1390	ORF1b:V1133I	0.114612	0.0794773	2.06178e-05	-0.000331965	0.0003732	1.00002	0.999668	1.00037	AY.69 (B.1.617.2.69)
1391	ORF1a:R73C	0.114518	0.0794123	6.17873e-05	-0.000995694	0.00111927	1.00006	0.999005	1.00112	B.1.258.23
1392	ORF1a:T1567I	0.114124	0.0791389	2.34632e-05	-0.000379493	0.00042642	1.00002	0.999621	1.00043	AA.7 (B.1.177.15.7), B.1.1.133, B.1.367, B.1.617.1
1393	ORF1b:P1936S	0.113623	0.0787911	6.67178e-05	-0.00108414	0.00121758	1.00007	0.998916	1.00122	B.44
1394	N:G179V	0.113543	0.0787351	3.60746e-05	-0.000586642	0.000658791	1.00004	0.999414	1.00066	AY.50 (B.1.617.2.50)
1395	ORF3a:L127F	0.113308	0.0785724	2.27366e-05	-0.000370553	0.000416026	1.00002	0.999629	1.00042	AY.4 (B.1.617.2.4)
1396	ORF7a:S37F	0.113218	0.0785096	3.53366e-05	-0.000576391	0.000647064	1.00004	0.999424	1.00065	B.1.1.7
1397	ORF1a:A872V	0.111197	0.0771068	7.25074e-05	-0.00120551	0.00135052	1.00007	0.998795	1.00135	B.1.569
1398	M:S214R	0.111197	0.0771065	6.91023e-05	-0.0011489	0.00128711	1.00007	0.998852	1.00129	B.1.184
1399	ORF1a:M3616V	0.110937	0.0769265	4.43521e-05	-0.000739229	0.000827934	1.00004	0.999261	1.00083	AY.33.1 (B.1.617.2.33.1)
1400	M:R44S	0.11073	0.0767827	6.45498e-05	-0.001078	0.0012071	1.00006	0.998923	1.00121	B.1.517.1
1401	ORF1a:E1311G	0.110223	0.0764306	6.30813e-05	-0.00105862	0.00118478	1.00006	0.998942	1.00119	B.1.340
1402	ORF1b:K82E	0.110178	0.0763996	1.88897e-05	-0.000317139	0.000354919	1.00002	0.999683	1.00036	AY.4.2.1 (B.1.617.2.4.2.1)
1403	N:Q70R	0.109808	0.0761428	6.38311e-05	-0.00107549	0.00120315	1.00006	0.998925	1.0012	B.1.622, B.1.629, N.10 (B.1.1.33.10)
1404	ORF1a:D1639E	0.109244	0.0757506	6.69533e-05	-0.00113427	0.00126818	1.00007	0.998866	1.00127	A.30
1405	ORF1a:L3585I	0.108898	0.0755109	6.64102e-05	-0.00112885	0.00126167	1.00007	0.998872	1.00126	B.1.517.1
1406	N:P364L	0.108715	0.075384	5.49291e-05	-0.000935354	0.00104521	1.00005	0.999065	1.00105	B.1.2, B.1.573
1407	ORF14:P29L	0.108144	0.0749876	6.42817e-05	-0.00110073	0.0012293	1.00006	0.9989	1.00123	B.1.177.61
1408	S:I720V	0.108054	0.0749246	5.71467e-05	-0.000979426	0.00109372	1.00006	0.999021	1.00109	P.4 (B.1.1.28.4)
1409	ORF9b:K4N	0.107968	0.074865	6.15014e-05	-0.00105495	0.00117795	1.00006	0.998946	1.00118	B.1.36.25, B.1.636
1410	ORF1a:P3447H	0.107592	0.0746044	2.22586e-05	-0.000383216	0.000427734	1.00002	0.999617	1.00043	AY.13 (B.1.617.2.13)
1411	ORF1b:Y512C	0.107483	0.0745282	2.07007e-05	-0.00035678	0.000398181	1.00002	0.999643	1.0004	B.1.621
1412	ORF1b:N149D	0.107108	0.0742681	1.79653e-05	-0.000310781	0.000346712	1.00002	0.999689	1.00035	AY.33 (B.1.617.2.33)
1413	N:A35V	0.106916	0.0741353	6.58919e-05	-0.00114202	0.0012738	1.00007	0.998859	1.00127	A.28, B.1.466
1414	ORF1a:A540V	0.106684	0.0739743	6.26881e-05	-0.00108899	0.00121437	1.00006	0.998912	1.00122	B.1.70
1415	ORF1b:V1294A	0.106	0.0734989	5.62005e-05	-0.000982962	0.00109536	1.00006	0.999018	1.0011	B.1.640.2
1416	ORF1b:R2308C	0.105063	0.0728486	5.54655e-05	-0.000979253	0.00109018	1.00006	0.999021	1.00109	AU.1 (B.1.466.2.1), B.1.1.338
1417	ORF7a:L5P	0.104935	0.0727599	1.70295e-05	-0.000301046	0.000335105	1.00002	0.999699	1.00034	AY.4 (B.1.617.2.4)
1418	S:Q957H	0.104186	0.0722403	6.46596e-05	-0.00115172	0.00128104	1.00006	0.998849	1.00128	A.30
1419	ORF1a:C3147F	0.103955	0.07208	4.79672e-05	-0.000856402	0.000952336	1.00005	0.999144	1.00095	B.1.425
1420	ORF1a:A1679S	0.103777	0.071956	1.65413e-05	-0.000295863	0.000328946	1.00002	0.999704	1.00033	B.1.637
1421	ORF9b:V30L	0.103506	0.0717683	5.48097e-05	-0.00098305	0.00109267	1.00005	0.999017	1.00109	B.1.120, W.4 (B.1.177.53.4)
1422	N:H145Y	0.103226	0.0715735	5.73364e-05	-0.00103132	0.00114599	1.00006	0.998969	1.00115	B.1.1.389, B.1.177.87
1423	ORF14:W57S	0.103224	0.0715722	5.79929e-05	-0.00104315	0.00115914	1.00006	0.998957	1.00116	B.1
1424	ORF1a:A427V	0.102845	0.0713094	3.71866e-05	-0.000671496	0.000745869	1.00004	0.999329	1.00075	B.1.222
1425	S:N164T	0.10192	0.0706672	6.35185e-05	-0.00115797	0.00128501	1.00006	0.998843	1.00129	B.1.177.30, B.1.177.9
1426	ORF1a:T2068I	0.101913	0.0706629	2.17704e-05	-0.00039691	0.00044045	1.00002	0.999603	1.00044	AY.14 (B.1.617.2.14)
1427	ORF14:L45F	0.101821	0.0705986	6.78601e-05	-0.00123839	0.00137411	1.00007	0.998762	1.00138	B.1.469
1428	N:Q229R	0.101686	0.0705047	6.20416e-05	-0.00113379	0.00125788	1.00006	0.998867	1.00126	B.1.9.4
1429	ORF1a:F3957L	0.101218	0.0701805	6.18267e-05	-0.00113537	0.00125902	1.00006	0.998865	1.00126	B.1.177.21
1430	ORF1a:P927L	0.100985	0.0700187	6.01024e-05	-0.00110639	0.00122659	1.00006	0.998894	1.00123	AE.4 (B.1.1.306.4), B.1.284
1431	ORF1b:Y1200C	0.100873	0.0699407	5.86984e-05	-0.00108181	0.00119921	1.00006	0.998919	1.0012	B.1.618
1432	ORF1b:N1188S	0.100701	0.0698218	5.87569e-05	-0.00108484	0.00120235	1.00006	0.998916	1.0012	AF.1 (B.1.1.305.1)
1433	N:N11I	0.100433	0.0696352	6.55879e-05	-0.00121437	0.00134555	1.00007	0.998786	1.00135	B.1.478
1434	ORF1b:P255S	0.10036	0.0695845	5.56009e-05	-0.00103025	0.00114145	1.00006	0.99897	1.00114	B.1.1.377
1435	ORF1b:P1000Q	0.100174	0.0694559	5.51394e-05	-0.00102369	0.00113397	1.00006	0.998977	1.00113	B.1.632
1436	ORF1a:V1287M	0.100167	0.0694511	5.97406e-05	-0.0011092	0.00122868	1.00006	0.998891	1.00123	B.1.456
1437	S:H245Y	0.100153	0.069441	4.17436e-05	-0.000775168	0.000858655	1.00004	0.999225	1.00086	B.1.289
1438	ORF1b:L1245S	0.100086	0.0693943	5.78813e-05	-0.0010756	0.00119136	1.00006	0.998925	1.00119	B.1.593
1439	ORF1a:A4133V	0.0998693	0.0692442	2.74355e-05	-0.000510994	0.000565865	1.00003	0.999489	1.00057	AY.43.1 (B.1.617.2.43.1)
1440	ORF1a:V1550F	0.0997998	0.069196	1.69367e-05	-0.000315683	0.000349557	1.00002	0.999684	1.00035	AY.27 (B.1.617.2.27), B.1.160.8
1441	ORF1a:D928Y	0.0996716	0.069107	2.18039e-05	-0.000406953	0.000450561	1.00002	0.999593	1.00045	AY.4 (B.1.617.2.4)
1442	ORF14:G50V	0.0994407	0.0689468	5.84267e-05	-0.00109316	0.00121001	1.00006	0.998907	1.00121	B.1.638
1443	ORF1a:V2996I	0.0994202	0.0689326	2.16798e-05	-0.000405715	0.000449075	1.00002	0.999594	1.00045	AY.90 (B.1.617.2.90)
1444	ORF1a:R1163K	0.0993978	0.068917	4.33555e-05	-0.000811545	0.000898256	1.00004	0.999189	1.0009	B.1.1.519
1445	ORF3a:G49S	0.0992609	0.068822	5.98634e-05	-0.00112217	0.0012419	1.00006	0.998878	1.00124	B.1.594
1446	ORF1a:E2946D	0.0991338	0.0687338	5.72615e-05	-0.00107485	0.00118937	1.00006	0.998926	1.00119	C.38 (B.1.1.1.38)
1447	ORF8:D119Y	0.0990864	0.0687009	6.11244e-05	-0.00114794	0.00127019	1.00006	0.998853	1.00127	B.1.1.522
1448	ORF1b:G2005S	0.0988459	0.068534	5.79574e-05	-0.00109125	0.00120716	1.00006	0.998909	1.00121	B.1.1.209
1449	ORF7a:Q62H	0.0982952	0.0681519	6.55175e-05	-0.00124087	0.00137191	1.00007	0.99876	1.00137	B.1.36.25
1450	ORF1a:H1141Y	0.0981887	0.068078	5.77654e-05	-0.0010953	0.00121083	1.00006	0.998905	1.00121	B.1.1.87
1451	ORF1a:V2047F	0.0973226	0.067477	2.01786e-05	-0.000386194	0.000426551	1.00002	0.999614	1.00043	AY.4 (B.1.617.2.4), B.1.189
1452	ORF1a:I1203T	0.0973128	0.0674702	6.35346e-05	-0.00121611	0.00134318	1.00006	0.998785	1.00134	B.1.1.204
1453	ORF1a:S1189N	0.0968766	0.0671674	5.47535e-05	-0.00105299	0.0011625	1.00005	0.998948	1.00116	B.1.215
1454	N:Q389H	0.0968535	0.0671514	3.57742e-05	-0.000688165	0.000759714	1.00004	0.999312	1.00076	B.1.1.7
1455	ORF1b:Y1192C	0.0967272	0.0670638	6.52171e-05	-0.00125626	0.0013867	1.00007	0.998745	1.00139	B.1.369.1
1456	ORF9b:M8V	0.0961216	0.0666436	5.75264e-05	-0.00111546	0.00123052	1.00006	0.998885	1.00123	B.1.1.359
1457	S:T747I	0.0959525	0.0665262	5.40171e-05	-0.00104936	0.00115739	1.00005	0.998951	1.00116	B.1.1.72, N.2 (B.1.1.33.2)
1458	ORF1b:V2515L	0.0955328	0.0662349	3.58522e-05	-0.000699697	0.000771402	1.00004	0.999301	1.00077	AY.33.1 (B.1.617.2.33.1)
1459	ORF1a:I2309V	0.0946895	0.0656498	2.25853e-05	-0.000444904	0.000490074	1.00002	0.999555	1.00049	AY.122 (B.1.617.2.122)
1460	ORF1a:V3595G	0.0944111	0.0654567	4.21456e-05	-0.000832791	0.000917082	1.00004	0.999168	1.00092	B.1.429
1461	ORF3a:A110V	0.094187	0.0653011	6.30762e-05	-0.00124949	0.00137565	1.00006	0.998751	1.00138	B.1.1.333
1462	ORF1a:P1596L	0.0939944	0.0651675	6.03674e-05	-0.00119841	0.00131914	1.00006	0.998802	1.00132	B.1.428.2
1463	S:S982L	0.0920522	0.0638199	4.64846e-05	-0.00094326	0.00103623	1.00005	0.999057	1.00104	B.1.415.1
1464	ORF1a:A1352T	0.0913722	0.0633481	5.89092e-05	-0.00120471	0.00132253	1.00006	0.998796	1.00132	B.1.1.431
1465	ORF1b:V2172I	0.0911694	0.0632074	5.72496e-05	-0.0011735	0.001288	1.00006	0.998827	1.00129	B.1.258.22
1466	ORF1a:T1597I	0.0907021	0.0628831	3.89241e-05	-0.000802179	0.000880027	1.00004	0.999198	1.00088	B.1.1.269, C.21 (B.1.1.1.21)
1467	ORF14:Q46L	0.0905869	0.0628033	5.32119e-05	-0.0010981	0.00120452	1.00005	0.998902	1.00121	B.1.357
1468	ORF3a:W193L	0.0901253	0.062483	5.88183e-05	-0.00122031	0.00133795	1.00006	0.99878	1.00134	B.1.362.2
1469	ORF1a:T2181I	0.0901211	0.0624801	4.58606e-05	-0.000951521	0.00104324	1.00005	0.999049	1.00104	B.1.177.57
1470	ORF1a:V2943F	0.0899865	0.0623867	1.67129e-05	-0.000347305	0.000380731	1.00002	0.999653	1.00038	AY.33 (B.1.617.2.33)
1471	ORF1b:P1666H	0.0884609	0.0613282	1.54434e-05	-0.000326725	0.000357612	1.00002	0.999673	1.00036	AY.4 (B.1.617.2.4)
1472	ORF1b:P1001L	0.0878119	0.0608779	5.22685e-05	-0.00111437	0.0012189	1.00005	0.998886	1.00122	B.1.258.3
1473	ORF3a:A143T	0.0870567	0.060354	4.82437e-05	-0.0010379	0.00113439	1.00005	0.998963	1.00113	B.1.1.258
1474	ORF1a:E3608K	0.0870421	0.0603439	3.99692e-05	-0.000860034	0.000939973	1.00004	0.99914	1.00094	B.1.570
1475	N:T166I	0.0865828	0.0600253	5.4841e-05	-0.00118659	0.00129627	1.00005	0.998814	1.0013	B.1.1.506, B.1.438.4
1476	S:D1260H	0.0863878	0.05989	4.50658e-05	-0.000977385	0.00106752	1.00005	0.999023	1.00107	B.1.632
1477	ORF1b:P1967S	0.0859684	0.059599	5.471e-05	-0.00119261	0.00130203	1.00005	0.998808	1.0013	C.5 (B.1.1.1.5)
1478	ORF1a:D1088N	0.0854239	0.0592213	5.25393e-05	-0.00115292	0.001258	1.00005	0.998848	1.00126	B.1.409
1479	ORF1a:S1534I	0.0853654	0.0591807	5.31453e-05	-0.00116706	0.00127335	1.00005	0.998834	1.00127	B.1.145
1480	ORF1a:A1049V	0.0850282	0.0589468	4.21854e-05	-0.00093022	0.00101459	1.00004	0.99907	1.00102	B.1.1.225, B.1.1.316, B.1.256, R.2 (B.1.1.316.2)
1481	ORF1a:K3929R	0.0849639	0.0589022	2.42533e-05	-0.000535225	0.000583732	1.00002	0.999465	1.00058	B.1.619.1
1482	ORF8:W45L	0.0848614	0.0588311	4.22265e-05	-0.00093304	0.00101749	1.00004	0.999067	1.00102	B.1.495
1483	ORF1a:E2212G	0.0842672	0.0584189	5.50579e-05	-0.00122553	0.00133565	1.00006	0.998775	1.00134	B.1.1.310
1484	ORF8:Q29R	0.0837946	0.0580911	5.42912e-05	-0.00121559	0.00132417	1.00005	0.998785	1.00133	M.3 (B.1.1.294.3)
1485	S:S813I	0.0836807	0.058012	2.04105e-05	-0.000457644	0.000498465	1.00002	0.999542	1.0005	AY.43 (B.1.617.2.43), B.1.36.25
1486	ORF14:T39I	0.0834574	0.0578572	5.80877e-05	-0.00130608	0.00142225	1.00006	0.998695	1.00142	AF.1 (B.1.1.305.1)
1487	ORF1b:V2515I	0.0832106	0.0576859	5.37266e-05	-0.00121176	0.00131922	1.00005	0.998789	1.00132	B.1.562
1488	ORF1a:S2493I	0.0831333	0.0576323	4.9623e-05	-0.0011203	0.00121954	1.00005	0.99888	1.00122	B.1.417
1489	ORF1a:V1584M	0.0829486	0.0575042	5.01426e-05	-0.00113466	0.00123494	1.00005	0.998866	1.00124	B.1.409
1490	ORF1a:P2260S	0.0820541	0.0568837	5.39215e-05	-0.00123406	0.0013419	1.00005	0.998767	1.00134	P.6 (B.1.1.28.6)
1491	ORF1a:K399R	0.0816908	0.0566317	5.23857e-05	-0.00120448	0.00130925	1.00005	0.998796	1.00131	B.1.1.296
1492	ORF10:Y14C	0.0813423	0.0563899	4.80715e-05	-0.00111022	0.00120637	1.00005	0.99889	1.00121	B.38
1493	ORF1a:S3001N	0.0813067	0.0563653	2.9494e-05	-0.000681482	0.00074047	1.00003	0.999319	1.00074	B.1.1.176
1494	N:T141I	0.0804992	0.0558051	5.1216e-05	-0.00119577	0.0012982	1.00005	0.998805	1.0013	B.1.177.74
1495	ORF1a:A2139V	0.0799973	0.055457	4.95389e-05	-0.00116418	0.00126326	1.00005	0.998837	1.00126	B.1.177.78, B.1.36.10
1496	S:I233V	0.0798276	0.0553393	4.93095e-05	-0.00116136	0.00125998	1.00005	0.998839	1.00126	B.1.1.377
1497	ORF1b:S1893F	0.0798072	0.0553251	4.89965e-05	-0.0011543	0.00125229	1.00005	0.998846	1.00125	B.1.508
1498	N:G30R	0.0796928	0.0552458	2.97793e-05	-0.000702611	0.00076217	1.00003	0.999298	1.00076	B.1.1.176
1499	ORF1b:S1881G	0.078723	0.0545731	4.57712e-05	-0.00109379	0.00118533	1.00005	0.998907	1.00119	L.4 (B.1.1.10.4)
1500	ORF1a:W2769C	0.0786367	0.0545133	2.09643e-05	-0.000501555	0.000543483	1.00002	0.999499	1.00054	B.1.1.389, B.1.1.7
1501	ORF1b:D2270Y	0.0784692	0.0543971	1.6852e-05	-0.000404069	0.000437773	1.00002	0.999596	1.00044	B.1.1.7
1502	ORF1a:E1909A	0.0760075	0.0526897	2.27253e-05	-0.000563278	0.000608729	1.00002	0.999437	1.00061	AY.4 (B.1.617.2.4)
1503	ORF1a:T355N	0.0749337	0.0519449	2.76638e-05	-0.000695911	0.000751239	1.00003	0.999304	1.00075	AY.75.3 (B.1.617.2.75.3)
1504	ORF1a:E1209D	0.0747954	0.0518489	4.2742e-05	-0.00107728	0.00116277	1.00004	0.998923	1.00116	B.1.268
1505	ORF1a:I2057T	0.0746458	0.0517452	4.90635e-05	-0.00123919	0.00133732	1.00005	0.998762	1.00134	B.1.531
1506	N:S186Y	0.0744185	0.0515875	2.5794e-05	-0.000653545	0.000705133	1.00003	0.999347	1.00071	B.1.367, B.1.597
1507	ORF7b:M1I	0.0741512	0.0514021	4.72256e-05	-0.00120104	0.00129549	1.00005	0.9988	1.0013	B.1.36.34
1508	ORF1b:T899I	0.0736686	0.0510675	3.99127e-05	-0.00102197	0.0011018	1.00004	0.998979	1.0011	B.1.1.177, B.1.1.402
1509	ORF1a:A372T	0.0735492	0.0509846	2.80176e-05	-0.000718606	0.000774642	1.00003	0.999282	1.00077	B.1.1.7
1510	ORF1a:I2490T	0.0733482	0.0508453	4.24965e-05	-0.00109307	0.00117806	1.00004	0.998908	1.00118	B.1.458
1511	ORF1a:G963S	0.0732261	0.0507606	4.21804e-05	-0.00108682	0.00117118	1.00004	0.998914	1.00117	B.1.1.196
1512	S:D111N	0.0723754	0.0501705	4.1808e-05	-0.00109037	0.00117399	1.00004	0.99891	1.00117	B.1.1.251
1513	ORF3a:V163I	0.0721383	0.0500061	3.63284e-05	-0.000950698	0.00102336	1.00004	0.99905	1.00102	B.1.177.54, V.1 (B.1.177.54.1)
1514	ORF1a:M3752I	0.0720149	0.0499205	1.8842e-05	-0.000493965	0.000531649	1.00002	0.999506	1.00053	A.23.1, AY.122 (B.1.617.2.122), B.1, B.1.1.7, B.1.425, B.1.619, B.1.619.1
1515	ORF7a:E95Q	0.0714831	0.0495517	4.68611e-05	-0.001238	0.00133173	1.00005	0.998763	1.00133	AB.1 (B.1.160.16.1)
1516	ORF1a:L3086I	0.0713892	0.0494866	3.69486e-05	-0.000977462	0.00105136	1.00004	0.999023	1.00105	B.1.396
1517	ORF1b:K1447N	0.0713691	0.0494727	3.71137e-05	-0.000982116	0.00105634	1.00004	0.999018	1.00106	B.1.450
1518	ORF1a:T2532I	0.0712902	0.049418	4.35061e-05	-0.0011526	0.00123961	1.00004	0.998848	1.00124	B.1.594
1519	ORF1a:Q1021R	0.0711925	0.0493502	4.37057e-05	-0.00115953	0.00124694	1.00004	0.998841	1.00125	S.1 (B.1.1.217.1)
1520	ORF8:D63G	0.0710645	0.0492614	4.0224e-05	-0.00106916	0.00114961	1.00004	0.998931	1.00115	B.1.1.312
1521	ORF1a:T753I	0.0707465	0.0490409	4.54077e-05	-0.00121257	0.00130338	1.00005	0.998788	1.0013	B.1.36.9
1522	ORF7a:E121STOP	0.0706584	0.0489798	4.16741e-05	-0.00111431	0.00119766	1.00004	0.998886	1.0012	B.1.36.34
1523	ORF1a:S2132G	0.0702482	0.0486953	4.60467e-05	-0.00123868	0.00133078	1.00005	0.998762	1.00133	AK.2 (B.1.1.232.2)
1524	S:Q949R	0.0699785	0.0485083	4.47295e-05	-0.00120806	0.00129752	1.00004	0.998793	1.0013	B.1.616
1525	S:S640P	0.0695208	0.0481908	4.11187e-05	-0.00111812	0.00120036	1.00004	0.998883	1.0012	AY.31 (B.1.617.2.31)
1526	ORF1a:S391F	0.0680288	0.0471562	3.85059e-05	-0.00107088	0.00114789	1.00004	0.99893	1.00115	B.1.1.171
1527	ORF1a:V1550I	0.0680058	0.0471403	4.52345e-05	-0.00125845	0.00134892	1.00005	0.998742	1.00135	B.1.160.18
1528	ORF1a:A2344T	0.067708	0.0469337	2.70694e-05	-0.000756518	0.000810657	1.00003	0.999244	1.00081	B.1.1.518, B.1.1.7
1529	N:A252S	0.0676713	0.0469082	4.01545e-05	-0.00112284	0.00120315	1.00004	0.998878	1.0012	B.1.177.29
1530	ORF1a:K1077N	0.0676598	0.0469003	4.34288e-05	-0.00121461	0.00130147	1.00004	0.998786	1.0013	B.1.240.2
1531	ORF9b:K80E	0.0669996	0.0464425	4.43832e-05	-0.00125398	0.00134274	1.00004	0.998747	1.00134	B.1.36.33
1532	ORF14:F8S	0.0667521	0.0462708	4.38841e-05	-0.00124463	0.0013324	1.00004	0.998756	1.00133	S.1 (B.1.1.217.1)
1533	ORF1a:C3790F	0.0660864	0.0458092	2.80545e-05	-0.000803973	0.000860082	1.00003	0.999196	1.00086	B.1.429
1534	ORF1b:H1979Y	0.0658877	0.0456714	3.59781e-05	-0.00103426	0.00110622	1.00004	0.998966	1.00111	B.1.1.62
1535	ORF1a:A3209S	0.0650173	0.0450679	4.09838e-05	-0.00119448	0.00127645	1.00004	0.998806	1.00128	B.1.1.53
1536	ORF1b:Q2555R	0.0649065	0.044991	4.0025e-05	-0.0011686	0.00124865	1.00004	0.998832	1.00125	C.13 (B.1.1.1.13)
1537	ORF1b:S1779C	0.0644815	0.0446963	4.00988e-05	-0.00117873	0.00125893	1.00004	0.998822	1.00126	B.1.36.34
1538	ORF14:L9P	0.0644243	0.0446567	2.50097e-05	-0.000735855	0.000785874	1.00003	0.999264	1.00079	AP.1 (B.1.1.70.1), B.1.1.70
1539	N:A119S	0.0631956	0.0438046	1.54936e-05	-0.000465028	0.000496015	1.00002	0.999535	1.0005	AY.124.1 (B.1.617.2.124.1), B.1.1.49, B.1.618, P.2 (B.1.1.28.2)
1540	ORF14:A26S	0.0628895	0.0435924	2.0208e-05	-0.000609578	0.000649994	1.00002	0.999391	1.00065	AY.50 (B.1.617.2.50)
1541	ORF1a:D2819N	0.0626798	0.043447	4.12898e-05	-0.00124982	0.0013324	1.00004	0.998751	1.00133	B.1.258.16
1542	ORF1a:L3338I	0.0612796	0.0424761	1.11606e-05	-0.000345798	0.00036812	1.00001	0.999654	1.00037	AY.4.6 (B.1.617.2.4.6)
1543	S:H66D	0.0608134	0.0421529	3.44029e-05	-0.00107437	0.00114318	1.00003	0.998926	1.00114	B.1.616
1544	ORF1b:S2294I	0.0607728	0.0421247	3.82072e-05	-0.001194	0.00127041	1.00004	0.998807	1.00127	AE.7 (B.1.1.306.7)
1545	S:D1127G	0.0602302	0.0417485	1.00646e-05	-0.00031745	0.00033758	1.00001	0.999683	1.00034	AY.98 (B.1.617.2.98)
1546	ORF1a:A1082T	0.059457	0.0412124	3.32697e-05	-0.00106344	0.00112998	1.00003	0.998937	1.00113	B.1.177.85, B.1.348
1547	ORF1b:I1799T	0.0593512	0.041139	3.69121e-05	-0.00118204	0.00125586	1.00004	0.998819	1.00126	B.1.539
1548	ORF1b:L1099F	0.0591578	0.0410049	2.86347e-05	-0.000920064	0.000977334	1.00003	0.99908	1.00098	B.1.1.483, B.1.208, B.1.346, B.1.452, B.1.569, D.4 (B.1.1.25.4)
1549	ORF1a:P3395S	0.0588276	0.040776	3.54731e-05	-0.00114639	0.00121733	1.00004	0.998854	1.00122	AS.1 (B.1.1.317.1), N.10 (B.1.1.33.10)
1550	ORF10:Q29STOP	0.058474	0.0405308	2.14141e-05	-0.000696356	0.000739184	1.00002	0.999304	1.00074	B.1.1.352, B.1.1.7, C.2.1 (B.1.1.1.2.1)
1551	ORF1b:P160S	0.0584291	0.0404997	3.90641e-05	-0.00127131	0.00134944	1.00004	0.998729	1.00135
1552	ORF8:T11P	0.0574938	0.0398512	3.50483e-05	-0.00115975	0.00122985	1.00004	0.998841	1.00123	B.1.177.66
1553	ORF1a:A687V	0.0573917	0.0397803	9.78912e-06	-0.000324516	0.000344094	1.00001	0.999676	1.00034	AY.27 (B.1.617.2.27)
1554	ORF1a:N4338D	0.0573312	0.0397384	3.5376e-05	-0.00117401	0.00124476	1.00004	0.998827	1.00125	B.1.160.17
1555	ORF1b:R1518K	0.0569753	0.0394916	2.269e-05	-0.000757851	0.000803231	1.00002	0.999242	1.0008	B.1.1.519
1556	ORF1b:E2315K	0.0569206	0.0394537	3.55637e-05	-0.00118901	0.00126014	1.00004	0.998812	1.00126
1557	ORF1a:K1219E	0.0569037	0.039442	1.08087e-05	-0.000361482	0.0003831	1.00001	0.999639	1.00038	AY.4 (B.1.617.2.4)
1558	ORF14:L54M	0.0567318	0.0393228	3.35635e-05	-0.00112598	0.00119311	1.00003	0.998875	1.00119	B.1.264.1
1559	M:R107H	0.0566459	0.0392633	3.22837e-05	-0.00108474	0.00114931	1.00003	0.998916	1.00115	AM.4 (B.1.1.216.4)
1560	ORF1b:S1898A	0.0558444	0.0387076	3.37842e-05	-0.00115194	0.0012195	1.00003	0.998849	1.00122	B.1.22.1
1561	S:V62I	0.0557661	0.0386533	3.09337e-05	-0.00105626	0.00111813	1.00003	0.998944	1.00112	B.1.1.425
1562	ORF1a:G59S	0.0548541	0.0380209	3.48647e-05	-0.00121087	0.0012806	1.00003	0.99879	1.00128	B.1.1.461
1563	ORF3a:V77I	0.0548237	0.0379998	3.51223e-05	-0.00122051	0.00129076	1.00004	0.99878	1.00129	AM.1 (B.1.1.216.1)
1564	S:L1234I	0.0544374	0.037732	1.17524e-05	-0.00041138	0.000434885	1.00001	0.999589	1.00043	AY.23.1 (B.1.617.2.23.1)
1565	ORF1a:K1053R	0.0540163	0.0374401	3.40895e-05	-0.00120284	0.00127102	1.00003	0.998798	1.00127	B.1.466.1
1566	ORF1b:T2217I	0.0534001	0.0370129	3.27609e-05	-0.00116967	0.0012352	1.00003	0.998831	1.00124	B.1.587
1567	ORF1a:L3977V	0.0533373	0.0369694	3.08908e-05	-0.00110424	0.00116602	1.00003	0.998896	1.00117	B.1.622
1568	S:L452M	0.053222	0.0368894	2.29836e-05	-0.000823416	0.000869384	1.00002	0.999177	1.00087	B.1.631
1569	ORF1a:D3728N	0.0525959	0.0364553	2.65799e-05	-0.00096391	0.00101707	1.00003	0.999037	1.00102	B.1.1.412, B.1.1.67
1570	S:V213L	0.0524263	0.0363377	2.75899e-05	-0.00100386	0.00105904	1.00003	0.998997	1.00106	C.3 (B.1.1.1.3)
1571	ORF1a:L1016F	0.052232	0.0362031	2.76445e-05	-0.00100969	0.00106498	1.00003	0.998991	1.00107	B.1.160
1572	ORF1a:V1339I	0.0522187	0.0361938	3.48673e-05	-0.00127383	0.00134357	1.00003	0.998727	1.00134	AA.7 (B.1.177.15.7)
1573	ORF3a:V121L	0.0518234	0.0359198	3.08177e-05	-0.00113471	0.00119634	1.00003	0.998866	1.0012	B.1.1.386
1574	ORF1a:V4102I	0.051158	0.0354585	2.74824e-05	-0.00102542	0.00108039	1.00003	0.998975	1.00108	B.1.632
1575	ORF1b:K2674R	0.0503897	0.0349258	2.94589e-05	-0.00111638	0.00117529	1.00003	0.998884	1.00118	B.1.616
1576	M:H125Y	0.0502101	0.0348013	2.11336e-05	-0.000803823	0.00084609	1.00002	0.999197	1.00085	AV.1 (B.1.1.482.1), B.1.1.269, B.1.1.482, B.1.616
1577	N:D144N	0.0501283	0.0347446	3.18244e-05	-0.00121247	0.00127612	1.00003	0.998788	1.00128	B.1.1.190, B.1.36.33
1578	ORF1b:G128C	0.0499564	0.0346254	2.73784e-05	-0.00104677	0.00110153	1.00003	0.998954	1.0011	B.1.1.413
1579	S:P1263T	0.0497023	0.0344492	3.06238e-05	-0.001177	0.00123824	1.00003	0.998824	1.00124	B.1.36.2
1580	ORF1a:A3837V	0.049472	0.0342896	3.40182e-05	-0.0013137	0.00138174	1.00003	0.998687	1.00138	A.30
1581	ORF1a:E1223A	0.0491829	0.0340892	1.14828e-05	-0.000446111	0.000469077	1.00001	0.999554	1.00047	B.1.1.7
1582	S:P384L	0.0487805	0.0338102	3.11607e-05	-0.00122085	0.00128318	1.00003	0.99878	1.00128	B.1.463
1583	ORF3a:P42H	0.048657	0.0337245	1.45567e-05	-0.000571804	0.000600918	1.00001	0.999428	1.0006	B.1.1.7
1584	ORF7a:G38V	0.0482053	0.0334114	3.08848e-05	-0.00122485	0.00128662	1.00003	0.998776	1.00129	AK.2 (B.1.1.232.2)
1585	ORF1b:T1050N	0.0480075	0.0332743	7.63363e-06	-0.000304019	0.000319286	1.00001	0.999696	1.00032	AY.4 (B.1.617.2.4)
1586	ORF1a:V3892I	0.0479654	0.0332451	2.69785e-05	-0.00107542	0.00112938	1.00003	0.998925	1.00113	B.1.400, B.1.400.1
1587	ORF1a:A1151T	0.0478359	0.0331553	2.97114e-05	-0.00118765	0.00124707	1.00003	0.998813	1.00125	AL.1 (B.1.1.231.1)
1588	ORF1b:D2179A	0.0467277	0.0323871	2.73613e-05	-0.00112029	0.00117501	1.00003	0.99888	1.00118	AH.2 (B.1.1.241.2)
1589	ORF9b:K67E	0.0464811	0.0322161	2.61576e-05	-0.00107683	0.00112914	1.00003	0.998924	1.00113	B.1.622, B.1.629, N.10 (B.1.1.33.10)
1590	ORF1a:T1322P	0.0463825	0.0321478	2.87067e-05	-0.00118434	0.00124175	1.00003	0.998816	1.00124	B.1.629
1591	ORF9b:R32C	0.0463739	0.0321418	2.89116e-05	-0.00119302	0.00125084	1.00003	0.998808	1.00125	A.28, B.1.466
1592	ORF1b:A1643S	0.0462887	0.0320827	2.89159e-05	-0.00119545	0.00125328	1.00003	0.998805	1.00125	B.1.1.484
1593	ORF1a:K1860T	0.0461622	0.031995	2.81001e-05	-0.00116498	0.00122118	1.00003	0.998836	1.00122	B.1.348
1594	S:V1230L	0.0457507	0.0317098	2.88302e-05	-0.00120626	0.00126392	1.00003	0.998794	1.00126	B.1.1.526
1595	ORF1b:K2063N	0.045627	0.031624	2.7093e-05	-0.00113672	0.00119091	1.00003	0.998864	1.00119	B.1.1.393
1596	S:V483A	0.0454885	0.031528	2.72302e-05	-0.00114604	0.0012005	1.00003	0.998855	1.0012	B.1.616
1597	ORF1b:A517V	0.0450606	0.0312314	2.73205e-05	-0.00116102	0.00121566	1.00003	0.99884	1.00122	B.1.160.25
1598	N:D3E	0.0446013	0.030913	2.82703e-05	-0.00121404	0.00127058	1.00003	0.998787	1.00127	B.1.1
1599	ORF7b:M24V	0.0443907	0.030767	2.31421e-05	-0.000998641	0.00104493	1.00002	0.999002	1.00105	B.1.351
1600	ORF1a:K734R	0.0442537	0.030672	2.85962e-05	-0.00123791	0.0012951	1.00003	0.998763	1.0013	B.1.444
1601	ORF1a:A2199V	0.0442001	0.0306349	2.71806e-05	-0.00117809	0.00123245	1.00003	0.998823	1.00123	L.4 (B.1.1.10.4)
1602	S:P681L	0.043188	0.0299333	2.04448e-05	-0.000907385	0.000948275	1.00002	0.999093	1.00095	B.1.494, B.1.570
1603	ORF1a:S2535L	0.0431837	0.0299303	2.38059e-05	-0.00105666	0.00110428	1.00002	0.998944	1.0011	B.1.627
1604	ORF1b:A2575V	0.043155	0.0299104	1.92478e-05	-0.000854928	0.000893424	1.00002	0.999145	1.00089	B.1.351
1605	ORF1b:S1273L	0.0427789	0.0296497	2.61015e-05	-0.00116977	0.00122197	1.00003	0.998831	1.00122	B.1.1.417, B.1.603
1606	ORF1a:L320F	0.0427572	0.0296347	2.48385e-05	-0.00111374	0.00116342	1.00002	0.998887	1.00116	B.1.258.22
1607	ORF3a:H93Y	0.0426309	0.0295471	2.35632e-05	-0.00105976	0.00110688	1.00002	0.998941	1.00111	B.1.1.358, B.1.160.13
1608	S:A344S	0.042041	0.0291381	2.48929e-05	-0.00113562	0.00118541	1.00002	0.998865	1.00119	B.1.594
1609	ORF1a:P271S	0.0416326	0.028855	1.97668e-05	-0.000910807	0.00095034	1.00002	0.99909	1.00095	B.1.40, B.4.5
1610	ORF1a:G445V	0.0416235	0.0288488	2.29496e-05	-0.0010577	0.0011036	1.00002	0.998943	1.0011	B.1.520
1611	ORF1a:A4394V	0.0415494	0.0287974	2.61439e-05	-0.00120711	0.0012594	1.00003	0.998794	1.00126	B.1.369.1
1612	ORF1a:T3959I	0.041161	0.0285281	2.04807e-05	-0.000954752	0.000995714	1.00002	0.999046	1.001	B.1.36.36
1613	ORF1a:V2356A	0.0411409	0.0285142	2.31181e-05	-0.00107823	0.00112447	1.00002	0.998922	1.00113	B.1.355
1614	ORF1a:G603S	0.0411152	0.0284964	2.7655e-05	-0.00129066	0.00134597	1.00003	0.99871	1.00135	G.1 (B.1.258.2.1)
1615	ORF1a:M3934I	0.0406802	0.0281949	1.72439e-05	-0.000813562	0.00084805	1.00002	0.999187	1.00085	B.1.1.307
1616	ORF1b:S442C	0.0403307	0.0279526	2.37077e-05	-0.00112842	0.00117584	1.00002	0.998872	1.00118	B.1.1.45
1617	S:Q957L	0.0403274	0.0279503	2.58802e-05	-0.00123193	0.00128369	1.00003	0.998769	1.00128	B.1.1.312
1618	ORF1b:A2282V	0.0400546	0.0277612	1.83115e-05	-0.000877712	0.000914335	1.00002	0.999123	1.00091	B.1.1.63
1619	ORF1a:I4098V	0.0400454	0.0277548	2.22023e-05	-0.00106446	0.00110886	1.00002	0.998936	1.00111	B.46
1620	ORF1a:T1093A	0.0398419	0.0276138	2.14982e-05	-0.00103607	0.00107907	1.00002	0.998964	1.00108	AT.1 (B.1.1.370.1)
1621	S:L938F	0.0398085	0.0275906	1.52482e-05	-0.000735495	0.000765992	1.00002	0.999265	1.00077	AY.42.1 (B.1.617.2.42.1), B.1.1.193
1622	ORF1a:A1298V	0.0397796	0.0275706	7.23084e-06	-0.000349037	0.000363499	1.00001	0.999651	1.00036	AY.4 (B.1.617.2.4), B.1.1.279
1623	ORF1a:S1733F	0.0392078	0.0271742	2.27724e-05	-0.0011156	0.00116115	1.00002	0.998885	1.00116	B.1.258.11
1624	N:S186F	0.0391216	0.0271145	1.51008e-05	-0.000741438	0.00077164	1.00002	0.999259	1.00077	B.1.631
1625	ORF1a:F685S	0.0390682	0.0270775	2.40379e-05	-0.00118189	0.00122997	1.00002	0.998819	1.00123	B.1.36.39
1626	S:N978S	0.0390141	0.02704	2.65553e-05	-0.00130751	0.00136062	1.00003	0.998693	1.00136	B.1.604
1627	S:D574Y	0.0390082	0.0270359	1.18124e-05	-0.000581702	0.000605327	1.00001	0.999418	1.00061	AY.40 (B.1.617.2.40)
1628	ORF1a:K1895R	0.0385739	0.0267348	2.04038e-05	-0.00101633	0.00105714	1.00002	0.998984	1.00106	B.1.160
1629	ORF1a:E910G	0.0382736	0.0265266	2.37406e-05	-0.001192	0.00123948	1.00002	0.998809	1.00124	B.1.177.70
1630	N:D128Y	0.0381671	0.0264529	2.26639e-05	-0.00114117	0.0011865	1.00002	0.998859	1.00119	B.1.22.1
1631	ORF1b:K798R	0.0377281	0.0261485	2.45904e-05	-0.00125287	0.00130206	1.00002	0.998748	1.0013	B.1.387
1632	ORF3a:E239D	0.0375942	0.0260557	2.45518e-05	-0.00125545	0.00130456	1.00002	0.998745	1.00131	B.1.160.29
1633	ORF1a:R2431K	0.0375335	0.0260137	2.46527e-05	-0.00126269	0.00131199	1.00002	0.998738	1.00131	B.1.330
1634	ORF1a:Q990L	0.0374661	0.0259669	2.10924e-05	-0.00108232	0.0011245	1.00002	0.998918	1.00113	A.18
1635	ORF1b:V1706I	0.0371596	0.0257544	2.22944e-05	-0.00115362	0.00119821	1.00002	0.998847	1.0012	B.1.258.12
1636	ORF1a:P926S	0.0371117	0.0257213	2.34338e-05	-0.00121417	0.00126103	1.00002	0.998787	1.00126	B.1.362.1
1637	S:V143F	0.0369936	0.0256394	2.03619e-05	-0.00105844	0.00109916	1.00002	0.998942	1.0011	B.1.258.11
1638	S:E654K	0.0366371	0.0253923	1.53196e-05	-0.00080423	0.000834869	1.00002	0.999196	1.00084	AY.33.1 (B.1.617.2.33.1), B.1.405
1639	ORF1a:M598K	0.0361298	0.0250407	2.25775e-05	-0.0012022	0.00124736	1.00002	0.998798	1.00125	K.1 (B.1.1.277.1)
1640	ORF1b:M2269I	0.0356808	0.0247295	2.40009e-05	-0.00129438	0.00134238	1.00002	0.998706	1.00134	B.1.563
1641	ORF7b:M1K	0.0354818	0.0245915	2.28105e-05	-0.00123721	0.00128283	1.00002	0.998764	1.00128	B.1.616
1642	ORF3a:L108F	0.0354738	0.024586	6.04566e-06	-0.000327983	0.000340075	1.00001	0.999672	1.00034	A.2.3, AY.25.1 (B.1.617.2.25.1), B.1.409
1643	S:S698L	0.0351236	0.0243432	2.07889e-05	-0.00113927	0.00118085	1.00002	0.998861	1.00118	B.1.515
1644	ORF1a:L3951F	0.0343052	0.0237759	2.11465e-05	-0.00118702	0.00122932	1.00002	0.998814	1.00123	AN.1 (B.1.1.200.1)
1645	S:L8V	0.0342936	0.0237679	1.97599e-05	-0.00110956	0.00114908	1.00002	0.998891	1.00115	B.43
1646	ORF1a:P80S	0.0337688	0.0234041	2.03196e-05	-0.00115904	0.00119968	1.00002	0.998842	1.0012	B.1.160.27
1647	ORF1a:T4207I	0.033724	0.0233731	2.25371e-05	-0.00128727	0.00133234	1.00002	0.998714	1.00133	B.1.1.431
1648	ORF1b:I235T	0.0328057	0.0227365	2.20623e-05	-0.00129604	0.00134017	1.00002	0.998705	1.00134	AM.2 (B.1.1.216.2), AM.3 (B.1.1.216.3), AM.4 (B.1.1.216.4)
1649	ORF1a:V365F	0.0327151	0.0226737	2.09233e-05	-0.0012326	0.00127444	1.00002	0.998768	1.00128	B.1.258.22
1650	ORF1b:Y1072F	0.0326004	0.0225943	2.0187e-05	-0.00119347	0.00123385	1.00002	0.998807	1.00123	AM.3 (B.1.1.216.3)
1651	ORF9b:L14F	0.0324921	0.0225192	1.70301e-05	-0.00101025	0.00104431	1.00002	0.99899	1.00104	B.1.103
1652	S:I1210T	0.0320508	0.0222133	1.76903e-05	-0.0010641	0.00109949	1.00002	0.998936	1.0011	B.1.1.446
1653	ORF9b:P51L	0.0319394	0.0221361	1.8227e-05	-0.00110028	0.00113673	1.00002	0.9989	1.00114	B.1.593
1654	ORF6:M19I	0.0318131	0.0220486	1.85428e-05	-0.00112385	0.00116094	1.00002	0.998877	1.00116	B.1.605
1655	ORF1b:L629F	0.0317052	0.0219738	2.0128e-05	-0.00122415	0.00126441	1.00002	0.998777	1.00127	B.1.550
1656	ORF1b:V2117L	0.0313864	0.0217528	1.91415e-05	-0.00117617	0.00121446	1.00002	0.998825	1.00122	B.1.1.516, B.1.131, B.1.469
1657	ORF1b:Q1867K	0.0307034	0.0212794	1.86864e-05	-0.00117417	0.00121154	1.00002	0.998827	1.00121	B.1.198
1658	ORF9b:E7K	0.0306382	0.0212342	1.75894e-05	-0.00110763	0.00114281	1.00002	0.998893	1.00114	B.1.415.1
1659	ORF3a:F105V	0.0301151	0.0208717	1.97449e-05	-0.0012653	0.00130479	1.00002	0.998735	1.00131	B.1.1.327
1660	S:Q14R	0.0300337	0.0208152	1.86249e-05	-0.00119681	0.00123406	1.00002	0.998804	1.00123	B.1.177.68
1661	ORF3a:S253F	0.0289828	0.0200869	1.74524e-05	-0.00116277	0.00119767	1.00002	0.998838	1.0012	B.1.160.8
1662	ORF1a:E910D	0.0289328	0.0200521	1.6315e-05	-0.00108889	0.00112152	1.00002	0.998912	1.00112	C.5 (B.1.1.1.5)
1663	ORF8:P30L	0.0287673	0.0199374	1.48963e-05	-0.00100002	0.00102981	1.00001	0.999	1.00103	B.1.177, B.1.600
1664	ORF1a:D3240A	0.0285368	0.0197777	1.93906e-05	-0.00131239	0.00135117	1.00002	0.998688	1.00135	B.1.500
1665	ORF1b:L1248F	0.0282953	0.0196103	1.59865e-05	-0.00109137	0.00112334	1.00002	0.998909	1.00112	B.1.362.2
1666	ORF9b:R25G	0.0280035	0.0194081	1.70373e-05	-0.0011754	0.00120948	1.00002	0.998825	1.00121	B.1.633
1667	ORF1a:T3487A	0.0278432	0.0192969	1.73056e-05	-0.00120089	0.0012355	1.00002	0.9988	1.00124	B.1.595.3
1668	ORF1b:V1493L	0.0273205	0.0189347	1.63485e-05	-0.00115649	0.00118918	1.00002	0.998844	1.00119	B.1.1.97
1669	ORF1a:S2285F	0.0269172	0.0186551	1.54067e-05	-0.00110643	0.00113724	1.00002	0.998894	1.00114	B.1.1.401
1670	ORF1b:T310I	0.0267247	0.0185217	1.55258e-05	-0.00112312	0.00115417	1.00002	0.998878	1.00115	B.1.1.40
1671	ORF1a:K1247N	0.0264089	0.0183028	1.64543e-05	-0.00120472	0.00123763	1.00002	0.998796	1.00124	B.1.177.78
1672	ORF1b:Q1546H	0.0264043	0.0182997	1.44543e-05	-0.00105848	0.00108738	1.00001	0.998942	1.00109	B.1.1.303
1673	M:I73M	0.0262367	0.0181835	1.46942e-05	-0.00108301	0.0011124	1.00001	0.998918	1.00111	B.1.1.413
1674	ORF1a:M584V	0.0261828	0.0181461	1.38356e-05	-0.00102186	0.00104953	1.00001	0.998979	1.00105	B.1.1.380
1675	ORF1a:A3454V	0.0260946	0.018085	1.53362e-05	-0.00113657	0.00116724	1.00002	0.998864	1.00117	B.1.1.93, B.1.177.20
1676	N:Q240K	0.0260173	0.0180314	1.28567e-05	-0.000955679	0.000981393	1.00001	0.999045	1.00098	B.1.1.267
1677	ORF1b:N2593S	0.0258991	0.0179495	1.63201e-05	-0.00121873	0.00125137	1.00002	0.998782	1.00125	B.1.604
1678	ORF1a:A3901V	0.0257298	0.0178322	1.3937e-05	-0.00104771	0.00107559	1.00001	0.998953	1.00108	B.1.1.403
1679	ORF1a:L4064F	0.0256735	0.0177931	1.42367e-05	-0.00107262	0.00110109	1.00001	0.998928	1.0011	B.1.258.11
1680	ORF1b:D490N	0.0256079	0.0177476	1.49017e-05	-0.00112564	0.00115544	1.00001	0.998875	1.00116	AZ.6 (B.1.1.318.6)
1681	ORF1b:P1368S	0.0254353	0.0176281	1.39265e-05	-0.0010592	0.00108705	1.00001	0.998941	1.00109	AZ.4 (B.1.1.318.4)
1682	ORF1a:E441G	0.0251871	0.017456	1.46785e-05	-0.00112754	0.0011569	1.00001	0.998873	1.00116	B.32
1683	ORF1a:F3271Y	0.0251037	0.0173982	1.51612e-05	-0.00116855	0.00119887	1.00002	0.998832	1.0012	B.1.611
1684	ORF1b:F1960L	0.0250763	0.0173792	1.63592e-05	-0.00126227	0.00129499	1.00002	0.998739	1.0013	B.1.1.427
1685	ORF3a:I20M	0.0249436	0.0172872	5.19027e-06	-0.00040264	0.000413021	1.00001	0.999597	1.00041	B.1.621
1686	ORF1a:D953N	0.0244417	0.0169394	1.56615e-05	-0.00124023	0.00127155	1.00002	0.998761	1.00127	AZ.2.1 (B.1.1.318.2.1)
1687	S:G1171V	0.0244274	0.0169295	1.45666e-05	-0.00115421	0.00118334	1.00001	0.998846	1.00118	B.1.1.87
1688	N:G34W	0.0243148	0.0168514	1.37601e-05	-0.00109542	0.00112294	1.00001	0.998905	1.00112	B.1.1.458, B.1.258.22
1689	ORF3a:T223A	0.024225	0.0167892	1.59344e-05	-0.00127326	0.00130513	1.00002	0.998728	1.00131	B.4.8
1690	ORF1a:H2125N	0.0242159	0.0167829	1.45446e-05	-0.00116265	0.00119174	1.00001	0.998838	1.00119	B.1.388
1691	ORF1a:K3978Q	0.0237496	0.0164597	1.18016e-05	-0.000962136	0.00098574	1.00001	0.999038	1.00099	B.1.574
1692	ORF1a:L2146F	0.0236494	0.0163902	1.39873e-05	-0.00114522	0.0011732	1.00001	0.998855	1.00117	AN.1 (B.1.1.200.1), B.1.1.381
1693	ORF1a:S2103F	0.0232058	0.0160828	3.56898e-06	-0.000297868	0.000305006	1	0.999702	1.00031	AK.1 (B.1.1.232.1), AK.2 (B.1.1.232.2), AY.127 (B.1.617.2.127), AY.4 (B.1.617.2.4), AY.73 (B.1.617.2.73), B.1.1.232, B.1.1.234, B.1.1.326, B.1.1.393, B.1.1.7, B.1.1.8, B.1.36.39
1694	S:V445A	0.0227806	0.0157881	1.41391e-05	-0.00120234	0.00123062	1.00001	0.998798	1.00123	N.10 (B.1.1.33.10)
1695	S:I119V	0.0215593	0.0149416	1.22362e-05	-0.00110016	0.00112464	1.00001	0.9989	1.00113	B.1.205
1696	ORF1b:A1624S	0.0214079	0.0148367	2.89126e-06	-0.000261813	0.000267595	1	0.999738	1.00027	AY.25 (B.1.617.2.25)
1697	ORF1a:N869K	0.0211544	0.014661	5.24991e-06	-0.000481155	0.000491655	1.00001	0.999519	1.00049	AY.67 (B.1.617.2.67)
1698	ORF1a:N313D	0.0211298	0.0146439	1.25682e-05	-0.00115324	0.00117837	1.00001	0.998847	1.00118	B.1.164
1699	ORF8:I71T	0.0210455	0.0145855	1.36623e-05	-0.00125871	0.00128603	1.00001	0.998742	1.00129	C.19 (B.1.1.1.19)
1700	ORF1a:T2247N	0.0206832	0.0143344	1.07878e-05	-0.00101147	0.00103305	1.00001	0.998989	1.00103	AT.1 (B.1.1.370.1)
1701	ORF8:F120L	0.0204142	0.014148	3.71822e-06	-0.000353268	0.000360704	1	0.999647	1.00036	B.1.1.373, B.1.1.7, B.1.637
1702	S:N856S	0.0203579	0.014109	1.11113e-05	-0.00105864	0.00108086	1.00001	0.998942	1.00108	B.1.315
1703	ORF1b:Y1648C	0.0202656	0.014045	1.11978e-05	-0.00107179	0.00109419	1.00001	0.998929	1.00109	B.1.415.1
1704	S:E154Q	0.0198991	0.013791	1.27705e-05	-0.00124506	0.0012706	1.00001	0.998756	1.00127	B.1.1.456
1705	ORF9b:S53L	0.0198691	0.0137702	5.32857e-06	-0.000520301	0.000530958	1.00001	0.99948	1.00053	B.1.619, B.1.619.1
1706	S:A688S	0.0196296	0.0136042	1.2121e-05	-0.00119812	0.00122237	1.00001	0.998803	1.00122	M.1 (B.1.1.294.1)
1707	ORF1a:F190L	0.0195816	0.0135709	7.69983e-06	-0.000762994	0.000778394	1.00001	0.999237	1.00078	B.1.425, B.1.426, B.1.594
1708	N:E367D	0.0195577	0.0135543	1.1233e-05	-0.00111448	0.00113694	1.00001	0.998886	1.00114	B.1.556
1709	ORF1a:S100C	0.0195138	0.013524	3.99073e-06	-0.000396837	0.000404819	1	0.999603	1.0004	AY.4.3 (B.1.617.2.4.3)
1710	ORF1b:T1173N	0.019475	0.0134971	1.10449e-05	-0.00110052	0.00112261	1.00001	0.9989	1.00112	AT.1 (B.1.1.370.1)
1711	ORF1b:R2257K	0.0194267	0.0134636	1.26178e-05	-0.00126039	0.00128563	1.00001	0.99874	1.00129	B.1.1.242
1712	ORF1a:F2321I	0.0194041	0.0134479	1.13623e-05	-0.00113631	0.00115904	1.00001	0.998864	1.00116	AE.7 (B.1.1.306.7)
1713	N:R319H	0.0191646	0.013282	1.09467e-05	-0.00110857	0.00113047	1.00001	0.998892	1.00113	B.1.177.80
1714	ORF14:P33T	0.0190799	0.0132233	7.10807e-06	-0.00072306	0.000737276	1.00001	0.999277	1.00074	B.1.367, B.1.597
1715	ORF3a:G251D	0.0183507	0.0127178	1.05685e-05	-0.00111821	0.00113934	1.00001	0.998882	1.00114	B.1.36.26
1716	ORF1b:A37S	0.0183078	0.0126881	1.24843e-05	-0.00132403	0.001349	1.00001	0.998677	1.00135	B.1.1.350
1717	N:M322I	0.018235	0.0126377	1.12547e-05	-0.00119844	0.00122095	1.00001	0.998802	1.00122	B.1.1.236
1718	ORF3a:Y156C	0.018172	0.012594	1.10098e-05	-0.00117647	0.00119849	1.00001	0.998824	1.0012	AP.1 (B.1.1.70.1)
1719	ORF1a:I671V	0.0179093	0.0124119	2.58762e-06	-0.000280597	0.000285773	1	0.999719	1.00029	AY.4.6 (B.1.617.2.4.6), B.1.1.7
1720	ORF3a:N257Y	0.0178331	0.0123591	1.06176e-05	-0.00115632	0.00117755	1.00001	0.998844	1.00118	AV.1 (B.1.1.482.1)
1721	ORF1a:K1428R	0.0177497	0.0123013	3.81583e-06	-0.000417537	0.000425169	1	0.999583	1.00043	AY.29 (B.1.617.2.29)
1722	ORF1b:Q866H	0.0175951	0.0121941	1.12154e-05	-0.0012381	0.00126053	1.00001	0.998763	1.00126	B.1.1.415
1723	ORF3a:G224R	0.0174028	0.0120609	1.06555e-05	-0.0011894	0.00121071	1.00001	0.998811	1.00121	B.1.1.332
1724	S:E554D	0.0172888	0.0119819	1.04171e-05	-0.00117053	0.00119136	1.00001	0.99883	1.00119	B.1.326
1725	M:N121K	0.0165445	0.011466	1.15396e-05	-0.00135551	0.00137859	1.00001	0.998645	1.00138	B.1.622
1726	ORF1a:D335N	0.0164319	0.011388	1.00576e-05	-0.00118959	0.00120971	1.00001	0.998811	1.00121	B.1.466
1727	ORF1b:K1873N	0.0163126	0.0113053	8.79093e-06	-0.00104744	0.00106502	1.00001	0.998953	1.00107	B.1.403, B.1.404
1728	ORF1b:A1895V	0.0162646	0.0112721	1.0104e-05	-0.00120747	0.00122768	1.00001	0.998793	1.00123	B.1.36.37
1729	ORF1b:A1225D	0.0161999	0.0112272	1.0131e-05	-0.00121557	0.00123584	1.00001	0.998785	1.00124	B.4.1
1730	ORF6:T21A	0.016192	0.0112218	2.62386e-06	-0.000314982	0.000320229	1	0.999685	1.00032	AY.25 (B.1.617.2.25)
1731	ORF1b:A1491V	0.0160164	0.0111	9.16354e-06	-0.0011122	0.00113053	1.00001	0.998888	1.00113	B.1.1.399
1732	ORF1a:K2191R	0.0159409	0.0110477	3.75076e-06	-0.000457413	0.000464914	1	0.999543	1.00047	AY.4 (B.1.617.2.4)
1733	ORF1a:E754A	0.0155111	0.0107498	8.51403e-06	-0.00106731	0.00108434	1.00001	0.998933	1.00108	B.1.1.55
1734	ORF1a:G3541R	0.0152713	0.0105836	8.93986e-06	-0.00113843	0.00115631	1.00001	0.998862	1.00116	B.1.1.303
1735	ORF1a:S2193F	0.0152374	0.0105601	9.94294e-06	-0.00126901	0.00128889	1.00001	0.998732	1.00129	B.1.1.347, B.1.433
1736	ORF1a:T2196N	0.0152048	0.0105375	9.79271e-06	-0.00125253	0.00127212	1.00001	0.998748	1.00127	B.1.622
1737	S:M1237I	0.0149042	0.0103292	9.6544e-06	-0.00125994	0.00127925	1.00001	0.998741	1.00128	B.1.177.71
1738	S:I870V	0.0145371	0.0100748	8.62826e-06	-0.00115468	0.00117194	1.00001	0.998846	1.00117	B.1.1.339
1739	ORF1a:P1158S	0.0145305	0.0100702	8.22414e-06	-0.0011011	0.00111755	1.00001	0.9989	1.00112	B.1.1.229, B.1.1.342, B.1.1.373, B.1.116
1740	ORF1a:T614I	0.0143267	0.00992899	7.96066e-06	-0.0010811	0.00109702	1.00001	0.998919	1.0011	B.1.400.1
1741	ORF8:L95F	0.0140804	0.00975828	9.48471e-06	-0.00131077	0.00132974	1.00001	0.99869	1.00133	B.1.1.444, B.6.8
1742	ORF1a:P1862L	0.0140055	0.0097064	3.13791e-06	-0.000435987	0.000442263	1	0.999564	1.00044	AY.4 (B.1.617.2.4), P.1.10.2 (B.1.1.28.1.10.2)
1743	ORF1a:Q611L	0.0138836	0.00962189	9.5688e-06	-0.00134127	0.00136041	1.00001	0.99866	1.00136	N.2 (B.1.1.33.2)
1744	ORF1a:V1006F	0.0136927	0.00948955	7.27249e-06	-0.00103371	0.00104826	1.00001	0.998967	1.00105	AT.1 (B.1.1.370.1)
1745	ORF3a:A99T	0.0127011	0.00880236	7.9938e-06	-0.00122557	0.00124155	1.00001	0.998775	1.00124	B.1.603
1746	S:E780K	0.0123897	0.00858655	7.15546e-06	-0.00112479	0.0011391	1.00001	0.998876	1.00114	AT.1 (B.1.1.370.1)
1747	ORF1a:A3995V	0.0122285	0.00847485	7.45244e-06	-0.00118701	0.00120191	1.00001	0.998814	1.0012	M.3 (B.1.1.294.3)
1748	S:L841F	0.0118861	0.00823751	6.31522e-06	-0.00103504	0.00104767	1.00001	0.998966	1.00105	AH.2 (B.1.1.241.2)
1749	ORF1b:V1116I	0.0118101	0.00818483	5.85931e-06	-0.000966535	0.000978254	1.00001	0.999034	1.00098	B.1.1.26
1750	ORF1a:A1074D	0.0114496	0.00793503	6.99561e-06	-0.00119052	0.00120451	1.00001	0.99881	1.00121	B.1.1.107
1751	ORF1a:A516V	0.0113358	0.00785613	6.27237e-06	-0.00107822	0.00109077	1.00001	0.998922	1.00109	B.1.1.418, B.1.595.4
1752	N:T165I	0.0111639	0.00773699	7.04124e-06	-0.00122914	0.00124322	1.00001	0.998772	1.00124	B.1.604
1753	ORF3a:Q213K	0.0111437	0.007723	4.89048e-06	-0.000855252	0.000865033	1	0.999145	1.00087	A.2.3
1754	N:T198I	0.0110748	0.00767524	7.32637e-06	-0.00128926	0.00130391	1.00001	0.998712	1.0013	B.1.469
1755	S:G446V	0.0104648	0.00725248	2.52281e-06	-0.000469979	0.000475024	1	0.99953	1.00048	AY.131 (B.1.617.2.131), AY.4.1 (B.1.617.2.4.1)
1756	ORF1b:A2565V	0.0102299	0.00708973	5.18288e-06	-0.000987809	0.000998175	1.00001	0.999013	1.001	B.1.570
1757	S:H207R	0.0100592	0.00697137	6.36261e-06	-0.00123335	0.00124608	1.00001	0.998767	1.00125	B.1.1.97
1758	N:R10Q	0.0100513	0.00696594	5.62126e-06	-0.0010905	0.00110174	1.00001	0.99891	1.0011	B.1.415.1
1759	ORF1a:K2761N	0.0099847	0.00691977	6.03018e-06	-0.00117767	0.00118974	1.00001	0.998823	1.00119	B.1.36.22
1760	ORF1a:C2165F	0.00902951	0.00625778	5.39388e-06	-0.00116541	0.0011762	1.00001	0.998835	1.00118	AD.1 (B.1.1.315.1)
1761	ORF1a:Y4080H	0.0086447	0.00599109	3.61122e-06	-0.000815141	0.000822364	1	0.999185	1.00082	B.1.1.448, B.1.1.54
1762	ORF8:S69L	0.00856936	0.00593888	2.46616e-06	-0.000561588	0.00056652	1	0.999439	1.00057	AY.40 (B.1.617.2.40), B.1.423
1763	ORF1a:G4203S	0.00855648	0.00592995	5.46213e-06	-0.0012457	0.00125663	1.00001	0.998755	1.00126	AS.2 (B.1.1.317.2)
1764	ORF1a:P2605S	0.00849988	0.00589072	4.06014e-06	-0.000932158	0.000940278	1	0.999068	1.00094	B.1.106, B.1.357, B.37
1765	ORF9b:I5L	0.0084196	0.00583508	5.0109e-06	-0.00116146	0.00117148	1.00001	0.998839	1.00117	M.1 (B.1.1.294.1)
1766	ORF1b:P2531S	0.0083546	0.00579004	1.43944e-06	-0.00033625	0.000339129	1	0.999664	1.00034	AY.122 (B.1.617.2.122), B.1.1.98, B.1.526
1767	ORF1b:M2322I	0.00810725	0.00561862	4.67638e-06	-0.00112586	0.00113521	1	0.998875	1.00114	AP.1 (B.1.1.70.1)
1768	ORF1a:V757F	0.00796441	0.00551962	5.38055e-06	-0.00131872	0.00132948	1.00001	0.998682	1.00133	P.6 (B.1.1.28.6)
1769	ORF1b:P1223S	0.00793485	0.00549914	4.90677e-06	-0.0012071	0.00121691	1	0.998794	1.00122	B.1.604
1770	ORF1b:A616T	0.00785188	0.00544163	1.89128e-06	-0.000470204	0.000473986	1	0.99953	1.00047	AY.29 (B.1.617.2.29)
1771	S:K1045N	0.00757373	0.00524887	4.77049e-06	-0.00122976	0.0012393	1	0.998771	1.00124	B.1.177.38
1772	ORF1a:S4119T	0.00756677	0.00524404	4.18536e-06	-0.00107992	0.00108829	1	0.998921	1.00109	AT.1 (B.1.1.370.1)
1773	ORF1b:P1325S	0.00740064	0.0051289	4.44445e-06	-0.00117261	0.0011815	1	0.998828	1.00118	B.1.160.24
1774	ORF1a:I3944M	0.00711761	0.00493275	2.36461e-06	-0.000648775	0.000653505	1	0.999351	1.00065	B.1.1.7
1775	ORF1a:Y2003N	0.00690586	0.00478601	2.0779e-06	-0.000587655	0.000591811	1	0.999413	1.00059	B.1.1.7
1776	ORF1a:V2027L	0.00656753	0.00455153	4.22304e-06	-0.00125607	0.00126452	1	0.998745	1.00127	B.1.177.3
1777	ORF1a:S771C	0.00640432	0.00443842	3.7466e-06	-0.00114285	0.00115035	1	0.998858	1.00115	B.1.1.255
1778	ORF7b:C12Y	0.00616216	0.00427059	3.62245e-06	-0.00114855	0.00115579	1	0.998852	1.00116	B.1.603
1779	ORF1a:N1871S	0.0060267	0.00417671	3.65798e-06	-0.00118597	0.00119328	1	0.998815	1.00119	B.1.409
1780	ORF1a:I671T	0.00508063	0.00352105	7.8735e-07	-0.00030295	0.000304525	1	0.999697	1.0003	AY.20 (B.1.617.2.20)
1781	ORF1a:V3367I	0.00503501	0.00348944	2.93822e-06	-0.00114081	0.00114669	1	0.99886	1.00115	B.1.429.1
1782	ORF3a:T190I	0.00479088	0.00332025	3.24902e-06	-0.00132594	0.00133244	1	0.998675	1.00133	B.1.160.25
1783	ORF1a:G192D	0.00470401	0.00326004	3.05153e-06	-0.00126839	0.0012745	1	0.998732	1.00128	B.1.1.399
1784	ORF1a:K3839R	0.00437896	0.00303477	2.02406e-06	-0.000903918	0.000907967	1	0.999097	1.00091	B.1.177.4
1785	ORF1a:G442V	0.00434687	0.00301253	2.66988e-06	-0.00120115	0.00120649	1	0.9988	1.00121	B.1.1.308
1786	ORF1a:S1872N	0.00429552	0.00297694	7.16161e-07	-0.000326054	0.000327487	1	0.999674	1.00033	AY.3 (B.1.617.2.3)
1787	M:T208I	0.00350994	0.00243251	2.06366e-06	-0.00115029	0.00115442	1	0.99885	1.00116	B.1.517.1
1788	ORF1a:I1128V	0.0026888	0.00186343	1.73272e-06	-0.00126131	0.00126478	1	0.998739	1.00127	B.1.1.445
1789	E:S67P	0.00217482	0.00150722	1.37604e-06	-0.00123872	0.00124147	1	0.998762	1.00124	B.1.177.66
1790	ORF6:I32V	0.00197228	0.00136686	1.27276e-06	-0.00126354	0.00126608	1	0.998737	1.00127	B.1.369.1
1791	ORF1b:V1814F	0.00180217	0.00124896	1.1017e-06	-0.00119706	0.00119927	1	0.998804	1.0012	A.30, B.1.1.249
1792	ORF1a:T78A	0.00173658	0.00120351	4.73323e-07	-0.000533735	0.000534681	1	0.999466	1.00053	P.1 (B.1.1.28.1)
1793	ORF1a:R3880G	0.00148763	0.00103097	5.9713e-07	-0.000786129	0.000787324	1	0.999214	1.00079	AY.23.2 (B.1.617.2.23.2)
1794	S:T470N	0.001475	0.00102222	6.65922e-07	-0.000884205	0.000885537	1	0.999116	1.00089	P.1.8 (B.1.1.28.1.8)
1795	ORF1a:K837R	0.000841909	0.000583472	4.56939e-07	-0.0010633	0.00106421	1	0.998937	1.00106	B.1.97
1796	ORF1a:M585T	0.000821149	0.000569084	5.21407e-07	-0.001244	0.00124504	1	0.998757	1.00125
1797	ORF1b:S997L	0.000734593	0.000509098	4.43151e-07	-0.00118193	0.00118281	1	0.998819	1.00118	B.1.309, B.1.438.2
1798	ORF1a:A2636V	0.000630338	0.000436846	3.71594e-07	-0.00115506	0.0011558	1	0.998846	1.00116	B.1.1.453
1799	ORF1a:A541V	0.000589564	0.000408588	2.84877e-07	-0.000946768	0.000947338	1	0.999054	1.00095	B.1.166
1800	S:N211Y	9.06284e-05	6.28086e-05	5.93111e-08	-0.00128262	0.00128274	1	0.998718	1.00128	B.1.1.175
1801	ORF1b:P2612L	5.7524e-05	3.98661e-05	1.43857e-08	-0.000490139	0.000490167	1	0.99951	1.00049	B.1.1.44, B.1.1.7, B.1.2, B.1.578
1802	ORF1a:L3711I	-2.0868e-05	-1.44622e-05	-1.15198e-08	-0.00108197	0.00108195	1	0.998919	1.00108	B.1.501
1803	ORF1a:N1555D	-7.9598e-05	-5.51641e-05	-1.39943e-08	-0.0003446	0.000344572	1	0.999655	1.00034	AY.6 (B.1.617.2.6)
1804	ORF1a:I2786T	-0.000250042	-0.000173288	-6.857e-08	-0.000537557	0.00053742	1	0.999463	1.00054	P.1 (B.1.1.28.1)
1805	ORF1a:A3755S	-0.000313938	-0.000217569	-2.00887e-07	-0.00125437	0.00125397	1	0.998746	1.00125	B.1.1.182
1806	ORF1a:M3621I	-0.000340454	-0.000235946	-1.91787e-07	-0.00110429	0.00110391	1	0.998896	1.0011	B.1.622, B.1.629
1807	ORF8:T87I	-0.000354063	-0.000245378	-2.20726e-07	-0.00122208	0.00122164	1	0.998779	1.00122	B.1.1.422
1808	ORF1a:V3660M	-0.00037886	-0.000262563	-2.34964e-07	-0.00121578	0.00121531	1	0.998785	1.00122	B.1.1.152
1809	ORF8:E59STOP	-0.000499952	-0.000346483	-3.14597e-07	-0.00123363	0.001233	1	0.998767	1.00123	B.1.1.352
1810	ORF1a:P1054L	-0.000507419	-0.000351658	-3.2743e-07	-0.00126506	0.00126441	1	0.998736	1.00127	B.1.1.87
1811	ORF1a:S166G	-0.000617975	-0.000428277	-3.52915e-07	-0.00111966	0.00111895	1	0.998881	1.00112	B.1.177.42
1812	ORF1a:V3281A	-0.000905086	-0.000627255	-5.60981e-07	-0.00121536	0.00121424	0.999999	0.998785	1.00121	B.1.1.403
1813	ORF1a:L1434I	-0.00118981	-0.00082458	-7.73799e-07	-0.00127544	0.0012739	0.999999	0.998725	1.00127	B.1.1.341
1814	S:D198G	-0.00133225	-0.000923292	-8.53814e-07	-0.00125696	0.00125525	0.999999	0.998744	1.00126	B.1.1.196, B.1.1.483
1815	ORF1b:D2666G	-0.00133257	-0.000923514	-7.55317e-07	-0.00111169	0.00111018	0.999999	0.998889	1.00111	B.1.294
1816	S:A262S	-0.00142775	-0.000989482	-1.66638e-07	-0.00022892	0.000228587	1	0.999771	1.00023	AY.41 (B.1.617.2.41), AY.67 (B.1.617.2.67), B.1.177, B.1.177.10, B.1.177.30, B.1.177.46, B.1.177.82, B.1.177.83, B.1.177.84, B.1.177.87, B.1.177.88, B.1.177.89, B.1.177.9, B.1.604
1817	ORF1b:E2274G	-0.00149301	-0.00103471	-7.79622e-07	-0.00102423	0.00102267	0.999999	0.998976	1.00102	B.1.1.228
1818	ORF9b:H9Q	-0.00152837	-0.00105921	-9.14833e-07	-0.00117409	0.00117226	0.999999	0.998827	1.00117	B.1.177.16
1819	ORF1b:L1449F	-0.00157674	-0.00109274	-8.94281e-07	-0.00111253	0.00111074	0.999999	0.998888	1.00111	B.1.438.4
1820	S:T22N	-0.00166204	-0.00115185	-9.91404e-07	-0.00117011	0.00116813	0.999999	0.998831	1.00117	B.1.515
1821	ORF3a:F43V	-0.00235816	-0.00163428	-1.38219e-06	-0.00115018	0.00114741	0.999999	0.99885	1.00115	B.1.177.2
1822	ORF1a:T151A	-0.00239352	-0.00165879	-1.30152e-06	-0.00106706	0.00106446	0.999999	0.998933	1.00107	B.1.274
1823	ORF1a:Y3722C	-0.0024193	-0.00167666	-1.42735e-06	-0.00115778	0.00115492	0.999999	0.998843	1.00116	B.1.214.3, B.1.633, B.1.635
1824	ORF1b:L1220F	-0.00262858	-0.0018217	-1.51563e-06	-0.00113162	0.00112859	0.999999	0.998869	1.00113	B.1.536
1825	S:E281V	-0.00298396	-0.00206798	-1.69673e-06	-0.00111616	0.00111277	0.999998	0.998884	1.00111	B.1.219
1826	ORF1b:Q1204H	-0.00320625	-0.00222204	-2.05736e-06	-0.00125971	0.00125559	0.999998	0.998741	1.00126	B.1.601
1827	ORF8:Y111F	-0.00324184	-0.00224671	-1.92538e-06	-0.00116598	0.00116213	0.999998	0.998835	1.00116	B.1.160.9
1828	ORF1b:A2132V	-0.00349463	-0.0024219	-1.039e-06	-0.000583762	0.000581684	0.999999	0.999416	1.00058	B.1.1.271, B.1.1.37, B.1.1.7, B.4.4, C.38 (B.1.1.1.38)
1829	ORF1a:A2001T	-0.0037918	-0.00262785	-9.1798e-07	-0.000475417	0.000473581	0.999999	0.999525	1.00047	P.1 (B.1.1.28.1)
1830	S:G639S	-0.00465067	-0.00322307	-2.63703e-06	-0.00111398	0.00110871	0.999997	0.998887	1.00111	B.1.177.33
1831	ORF1a:K292N	-0.00575028	-0.00398515	-3.3285e-06	-0.00113784	0.00113118	0.999997	0.998863	1.00113	B.1.251
1832	ORF1b:S2363F	-0.00593102	-0.0041104	-3.40399e-06	-0.00112829	0.00112148	0.999997	0.998872	1.00112	B.1.287
1833	ORF1b:V2120L	-0.00603013	-0.00417909	-3.27325e-06	-0.00106717	0.00106063	0.999997	0.998933	1.00106	B.1.1.515
1834	ORF1a:P732S	-0.00688041	-0.00476836	-4.19168e-06	-0.00119824	0.00118986	0.999996	0.998802	1.00119	B.1.369.1
1835	ORF1b:V658I	-0.00692636	-0.00480021	-4.24643e-06	-0.00120587	0.00119737	0.999996	0.998795	1.0012	B.1.177.64
1836	ORF1b:I235V	-0.00756642	-0.0052438	-2.39564e-06	-0.000622949	0.000618158	0.999998	0.999377	1.00062	AY.8 (B.1.617.2.8)
1837	N:S37P	-0.00756974	-0.0052461	-4.03754e-06	-0.00104944	0.00104137	0.999996	0.998951	1.00104	B.1.1.29
1838	ORF1b:I162V	-0.00763598	-0.005292	-4.29973e-06	-0.00110793	0.00109933	0.999996	0.998893	1.0011	B.1.84
1839	S:F1121L	-0.00798055	-0.00553081	-4.4495e-06	-0.00109721	0.00108831	0.999996	0.998903	1.00109	B.1.9.1
1840	M:K15N	-0.00799781	-0.00554277	-5.09355e-06	-0.00125333	0.00124315	0.999995	0.998747	1.00124	B.1.1.193
1841	ORF3a:G254V	-0.0080112	-0.00555204	-5.05388e-06	-0.0012415	0.00123139	0.999995	0.998759	1.00123	B.1.1.236
1842	ORF1a:R1464W	-0.00818891	-0.00567521	-4.36062e-06	-0.00104805	0.00103933	0.999996	0.998953	1.00104	B.1.1.44
1843	N:Q83R	-0.00832666	-0.00577067	-4.8112e-06	-0.00113729	0.00112767	0.999995	0.998863	1.00113	B.1.36.33
1844	E:F26L	-0.0085874	-0.00595138	-4.9758e-06	-0.00114064	0.00113069	0.999995	0.99886	1.00113	B.1.1.72
1845	ORF1a:I1667V	-0.00913522	-0.00633104	-5.10154e-06	-0.00109964	0.00108943	0.999995	0.998901	1.00109	B.1.309
1846	ORF1b:P314H	-0.00919962	-0.00637567	-2.45658e-06	-0.000525826	0.000520913	0.999998	0.999474	1.00052	B.1.351
1847	ORF1a:P2018Q	-0.00941076	-0.006522	-5.56144e-06	-0.00116383	0.00115271	0.999994	0.998837	1.00115	B.1.466.1
1848	ORF1a:T945N	-0.00979468	-0.00678807	-6.20432e-06	-0.00124772	0.00123531	0.999994	0.998753	1.00124	A.22
1849	N:P168S	-0.00979915	-0.00679117	-6.44945e-06	-0.00129643	0.00128353	0.999994	0.998704	1.00128	N.7 (B.1.1.33.7)
1850	ORF1b:L1701F	-0.0103306	-0.00715949	-5.47968e-06	-0.00104511	0.00103415	0.999995	0.998955	1.00103	B.1.113
1851	ORF3a:T229I	-0.0106176	-0.00735842	-6.5533e-06	-0.00121626	0.00120315	0.999993	0.998784	1.0012	B.1.536
1852	ORF9b:S6T	-0.011345	-0.00786249	-6.44909e-06	-0.0011206	0.0011077	0.999994	0.99888	1.00111	AP.1 (B.1.1.70.1)
1853	ORF1a:V1008A	-0.0113769	-0.00788462	-2.13644e-06	-0.000370194	0.000365921	0.999998	0.99963	1.00037	AY.4 (B.1.617.2.4)
1854	ORF10:R20I	-0.0114671	-0.00794711	-2.28519e-06	-0.000392872	0.000388302	0.999998	0.999607	1.00039	AY.63 (B.1.617.2.63)
1855	ORF1a:I3619V	-0.0114962	-0.0079673	-6.26894e-06	-0.00107505	0.00106251	0.999994	0.998926	1.00106	B.1.1.308
1856	S:D1084Y	-0.0115546	-0.00800775	-4.87582e-06	-0.000831946	0.000822194	0.999995	0.999168	1.00082	B.1.1.269
1857	ORF7a:STOP122R	-0.0116394	-0.00806657	-8.14975e-06	-0.00138049	0.00136419	0.999992	0.99862	1.00137	B.1.616
1858	ORF1b:I2687V	-0.0116446	-0.00807015	-7.0265e-06	-0.00118969	0.00117564	0.999993	0.998811	1.00118	B.1.1.414
1859	N:P344L	-0.0116598	-0.0080807	-6.74502e-06	-0.00114055	0.00112706	0.999993	0.99886	1.00113	B.1.224
1860	ORF10:T12M	-0.011831	-0.00819931	-6.75514e-06	-0.00112584	0.00111233	0.999993	0.998875	1.00111	B.1.1.343
1861	ORF1a:N2498H	-0.0118853	-0.00823696	-3.07828e-06	-0.000510706	0.00050455	0.999997	0.999489	1.0005	AY.4 (B.1.617.2.4)
1862	ORF3a:G44V	-0.0121602	-0.00842747	-7.14008e-06	-0.00115797	0.00114369	0.999993	0.998843	1.00114	B.1.38
1863	ORF1a:S2926F	-0.0121811	-0.008442	-5.82641e-06	-0.000943304	0.000931651	0.999994	0.999057	1.00093	B.1.243.2, B.1.632
1864	ORF1a:I4049V	-0.0126932	-0.00879691	-6.87055e-06	-0.00106775	0.00105401	0.999993	0.998933	1.00105	B.1.1.4
1865	ORF1b:V1760I	-0.0127978	-0.00886935	-8.185e-06	-0.00126171	0.00124534	0.999992	0.998739	1.00125	V.2 (B.1.177.54.2)
1866	ORF1a:P4220S	-0.0129467	-0.00897255	-8.26509e-06	-0.0012595	0.00124297	0.999992	0.998741	1.00124	B.1.177.25
1867	ORF1a:D935G	-0.0131686	-0.00912635	-8.59972e-06	-0.00128855	0.00127135	0.999991	0.998712	1.00127	AM.1 (B.1.1.216.1), B.1.601, C.40 (B.1.1.1.40)
1868	ORF1a:N2187S	-0.0131994	-0.00914771	-7.96029e-06	-0.00118997	0.00117405	0.999992	0.998811	1.00117	B.1.1.361
1869	ORF1a:K2208N	-0.0133109	-0.00922499	-8.65263e-06	-0.00128271	0.0012654	0.999991	0.998718	1.00127	B.1.177.25
1870	ORF8:V114F	-0.0133228	-0.00923322	-8.53118e-06	-0.00126358	0.00124652	0.999991	0.998737	1.00125	B.1.1.364
1871	ORF1a:K2589R	-0.0138898	-0.00962616	-8.34783e-06	-0.0011863	0.0011696	0.999992	0.998814	1.00117	B.1.177.26
1872	N:R203S	-0.0142066	-0.00984576	-8.3408e-06	-0.00115905	0.00114237	0.999992	0.998842	1.00114	B.1.638
1873	ORF1b:T1038I	-0.014402	-0.0099812	-8.36617e-06	-0.00114691	0.00113018	0.999992	0.998854	1.00113	B.1.486
1874	ORF1b:E1341K	-0.0144485	-0.0100134	-7.43012e-06	-0.00101534	0.00100048	0.999993	0.998985	1.001	B.1.160
1875	ORF1a:M2796I	-0.0146859	-0.010178	-7.88091e-06	-0.00105966	0.00104389	0.999992	0.998941	1.00104	B.1.177.63, B.4.1, B.4.7
1876	ORF3a:K67N	-0.0147355	-0.0102123	-8.57644e-06	-0.00114933	0.00113218	0.999991	0.998851	1.00113	B.1.258.20
1877	S:N185S	-0.0153193	-0.0106169	-9.1994e-06	-0.00118618	0.00116778	0.999991	0.998815	1.00117	B.1.1.147
1878	ORF1a:K1233R	-0.0153358	-0.0106283	-1.04507e-05	-0.00134608	0.00132518	0.99999	0.998655	1.00133	B.1.160.21
1879	ORF1a:S674N	-0.0156969	-0.0108786	-8.15738e-06	-0.00102672	0.0010104	0.999992	0.998974	1.00101	B.1.340
1880	ORF1a:A385V	-0.0158157	-0.0109609	-7.46848e-06	-0.000933003	0.000918067	0.999993	0.999067	1.00092	B.1.1.279
1881	ORF1a:T760I	-0.016135	-0.0111822	-3.1795e-06	-0.000389403	0.000383044	0.999997	0.999611	1.00038	B.1.1.7
1882	S:M1237T	-0.0162116	-0.0112353	-8.71305e-06	-0.00106211	0.00104469	0.999991	0.998938	1.00105	L.1 (B.1.1.10.1)
1883	ORF1a:M3761I	-0.0167319	-0.0115959	-1.08596e-05	-0.00128295	0.00126123	0.999989	0.998718	1.00126	AD.1 (B.1.1.315.1)
1884	ORF7a:A66T	-0.0167648	-0.0116187	-9.70553e-06	-0.00114437	0.00112496	0.99999	0.998856	1.00113	B.1.177.26
1885	ORF14:M63I	-0.0168708	-0.0116922	-1.0669e-05	-0.00125014	0.0012288	0.999989	0.998751	1.00123	B.1.618
1886	N:D144Y	-0.0176554	-0.012236	-1.09301e-05	-0.00122431	0.00120245	0.999989	0.998776	1.0012	B.1.1.483, B.1.463
1887	S:H69Y	-0.0179168	-0.0124171	-2.41014e-06	-0.000266061	0.000261241	0.999998	0.999734	1.00026	B.1.1.7, B.1.177.64, B.1.617.2
1888	ORF1a:F2827L	-0.0179447	-0.0124365	-1.19897e-05	-0.00132154	0.00129756	0.999988	0.998679	1.0013	B.1.429.1
1889	S:L1063F	-0.0185621	-0.0128644	-1.21833e-05	-0.00129861	0.00127425	0.999988	0.998702	1.00128	B.1.177.88
1890	ORF1a:G728C	-0.0185864	-0.0128812	-1.07437e-05	-0.00114369	0.0011222	0.999989	0.998857	1.00112	C.3 (B.1.1.1.3)
1891	ORF9b:M26I	-0.0188324	-0.0130517	-7.70341e-06	-0.000809428	0.000794022	0.999992	0.999191	1.00079	B.1.1.176
1892	ORF1a:Y1920H	-0.0188795	-0.0130843	-1.03036e-05	-0.00107997	0.00105936	0.99999	0.998921	1.00106	B.1.177.45
1893	E:V58F	-0.0188914	-0.0130926	-2.80589e-06	-0.000293914	0.000288302	0.999997	0.999706	1.00029	AY.4.7 (B.1.617.2.4.7), N.3 (B.1.1.33.3)
1894	E:V49L	-0.0189755	-0.0131509	-1.05952e-05	-0.00110496	0.00108377	0.999989	0.998896	1.00108	B.1.590
1895	ORF1b:E735D	-0.0189949	-0.0131643	-1.12145e-05	-0.00116837	0.00114594	0.999989	0.998832	1.00115	B.1.531
1896	ORF1a:E995D	-0.0190405	-0.0131959	-3.37384e-06	-0.000350665	0.000343917	0.999997	0.999649	1.00034	AY.3.1 (B.1.617.2.3.1), B.1.1.7
1897	N:Q7K	-0.0190505	-0.0132029	-1.09739e-05	-0.00113999	0.00111805	0.999989	0.998861	1.00112	B.1.36.36, C.19 (B.1.1.1.19)
1898	S:S1252F	-0.0192354	-0.013331	-4.64005e-06	-0.000477432	0.000468152	0.999995	0.999523	1.00047	AY.71 (B.1.617.2.71)
1899	ORF1a:I1232V	-0.0197014	-0.013654	-9.86701e-06	-0.00099147	0.000971736	0.99999	0.999009	1.00097	B.1.1.229
1900	ORF1b:P821S	-0.0197647	-0.0136978	-1.33169e-05	-0.00133389	0.00130725	0.999987	0.998667	1.00131	B.1.9.3
1901	N:T366R	-0.0204924	-0.0142022	-1.21249e-05	-0.00117179	0.00114754	0.999988	0.998829	1.00115	B.1.181
1902	ORF10:R24L	-0.0208141	-0.0144252	-8.12392e-06	-0.000773114	0.000756867	0.999992	0.999227	1.00076	B.1.177.38, B.1.516
1903	ORF1b:F1422L	-0.0210762	-0.0146068	-1.19744e-05	-0.00112552	0.00110158	0.999988	0.998875	1.0011	A.30
1904	ORF1b:G2510C	-0.021154	-0.0146607	-1.31447e-05	-0.00123103	0.00120474	0.999987	0.99877	1.00121	U.1 (B.1.177.60.1), U.2 (B.1.177.60.2)
1905	ORF1b:A1798S	-0.0215813	-0.0149569	-1.1077e-05	-0.00101706	0.000994906	0.999989	0.998983	1.001	AF.1 (B.1.1.305.1), B.1.1.279
1906	ORF1a:P1786L	-0.0220945	-0.0153125	-6.88691e-06	-0.000617814	0.00060404	0.999993	0.999382	1.0006	AD.2 (B.1.1.315.2), AD.2.1 (B.1.1.315.2.1), B.1.160
1907	S:L822F	-0.0228241	-0.0158183	-1.14344e-05	-0.000993334	0.000970465	0.999989	0.999007	1.00097	B.1.546
1908	ORF3a:D210Y	-0.0230403	-0.0159681	-1.30841e-05	-0.00112611	0.00109994	0.999987	0.998875	1.0011	B.1.493
1909	S:T385I	-0.0230647	-0.015985	-1.45805e-05	-0.00125359	0.00122443	0.999985	0.998747	1.00123	B.1.1.100
1910	ORF14:H13Y	-0.0233174	-0.0161601	-1.33007e-05	-0.00113131	0.00110471	0.999987	0.998869	1.00111	B.1.1.506, B.1.438.4
1911	ORF1a:A776V	-0.0236696	-0.0164042	-1.33867e-05	-0.00112188	0.0010951	0.999987	0.998879	1.0011	AU.1 (B.1.466.2.1)
1912	ORF1a:E37K	-0.0237481	-0.0164586	-1.36288e-05	-0.00113843	0.00111118	0.999986	0.998862	1.00111	AA.2 (B.1.177.15.2), AA.3 (B.1.177.15.3), AA.4 (B.1.177.15.4), AA.5 (B.1.177.15.5), AA.6 (B.1.177.15.6), AA.7 (B.1.177.15.7)
1913	ORF9b:S63F	-0.0237879	-0.0164862	-1.47031e-05	-0.00122614	0.00119673	0.999985	0.998775	1.0012	B.1.36.33
1914	N:Q28R	-0.0240065	-0.0166378	-1.43659e-05	-0.00118724	0.00115851	0.999986	0.998813	1.00116	B.1.633
1915	ORF1a:S1272R	-0.0244238	-0.0169269	-3.98358e-06	-0.000323659	0.000315692	0.999996	0.999676	1.00032	AY.42 (B.1.617.2.42), AY.42.1 (B.1.617.2.42.1)
1916	S:Y248S	-0.0248377	-0.0172139	-1.50922e-05	-0.00120603	0.00117585	0.999985	0.998795	1.00118	AY.130 (B.1.617.2.130)
1917	ORF14:L2Q	-0.0248712	-0.0172371	-1.38597e-05	-0.00110607	0.00107835	0.999986	0.998895	1.00108	B.1.528
1918	ORF1a:Q663K	-0.0252732	-0.0175157	-1.58985e-05	-0.00124885	0.00121705	0.999984	0.998752	1.00122	B.1.407
1919	ORF1a:Y2141C	-0.0261023	-0.0180903	-1.53005e-05	-0.00116418	0.00113358	0.999985	0.998837	1.00113	B.1.1.345
1920	S:A352S	-0.0261707	-0.0181378	-1.58277e-05	-0.00120119	0.00116953	0.999984	0.9988	1.00117	AH.3 (B.1.1.241.3)
1921	ORF1a:K4039R	-0.0265515	-0.0184017	-1.60827e-05	-0.00120326	0.0011711	0.999984	0.998797	1.00117	B.1.1.415
1922	ORF1b:D260N	-0.0267731	-0.0185552	-1.56696e-05	-0.00116279	0.00113145	0.999984	0.998838	1.00113	B.1.618
1923	ORF3a:V256G	-0.027136	-0.0188068	-1.64441e-05	-0.00120416	0.00117127	0.999984	0.998797	1.00117	AV.1 (B.1.1.482.1)
1924	S:T95N	-0.027141	-0.0188103	-1.979e-05	-0.00144891	0.00140933	0.99998	0.998552	1.00141	B.1.543
1925	N:G18C	-0.0271679	-0.0188289	-1.55406e-05	-0.00113668	0.0011056	0.999984	0.998864	1.00111	B.1.103
1926	ORF7a:P84S	-0.0273892	-0.0189823	-1.71529e-05	-0.00124461	0.0012103	0.999983	0.998756	1.00121	B.1.1.480
1927	ORF1a:V1295F	-0.0275925	-0.0191232	-1.72259e-05	-0.00124082	0.00120637	0.999983	0.99876	1.00121	B.1.1.430
1928	N:G25C	-0.0275943	-0.0191244	-1.61025e-05	-0.00115983	0.00112763	0.999984	0.998841	1.00113	B.1.160.28
1929	ORF1a:H1613Y	-0.027807	-0.0192719	-1.69102e-05	-0.00120882	0.001175	0.999983	0.998792	1.00118	B.1.1.358
1930	ORF1b:D1381Y	-0.0287357	-0.0199155	-1.84474e-05	-0.00127668	0.00123979	0.999982	0.998724	1.00124	B.1.1.182
1931	S:V622A	-0.0288789	-0.0200148	-1.81227e-05	-0.00124808	0.00121183	0.999982	0.998753	1.00121	B.1.160.21
1932	ORF1a:R398C	-0.0289416	-0.0200583	-1.83015e-05	-0.00125771	0.0012211	0.999982	0.998743	1.00122	B.1.1.394
1933	ORF1a:Q526K	-0.0292175	-0.0202495	-1.88757e-05	-0.00128509	0.00124734	0.999981	0.998716	1.00125	AM.3 (B.1.1.216.3)
1934	N:D402Y	-0.029552	-0.0204813	-7.96631e-06	-0.000536312	0.00052038	0.999992	0.999464	1.00052	B.1.393, M.1 (B.1.1.294.1), P.1 (B.1.1.28.1)
1935	ORF1a:A2891V	-0.0298092	-0.0206596	-1.90386e-05	-0.00127083	0.00123275	0.999981	0.99873	1.00123	AF.1 (B.1.1.305.1)
1936	ORF1a:M2606I	-0.0306026	-0.0212095	-5.07586e-06	-0.000330163	0.000320011	0.999995	0.99967	1.00032	B.1.2
1937	ORF3a:P240L	-0.0310533	-0.0215219	-1.94332e-05	-0.00124598	0.00120712	0.999981	0.998755	1.00121	B.1.466.1
1938	S:E180G	-0.0311355	-0.0215789	-1.83919e-05	-0.00117615	0.00113937	0.999982	0.998825	1.00114	B.1.1.449
1939	ORF1a:T891I	-0.0312056	-0.0216275	-1.90737e-05	-0.00121706	0.00117891	0.999981	0.998784	1.00118	B.1.281
1940	ORF1a:T1581M	-0.0316429	-0.0219306	-2.0471e-05	-0.00128845	0.0012475	0.99998	0.998712	1.00125	B.1.1.433
1941	ORF1a:G3846S	-0.0316837	-0.0219589	-1.07587e-05	-0.000676293	0.000654776	0.999989	0.999324	1.00065	B.1.1.289
1942	ORF8:I9T	-0.0320252	-0.0221956	-1.92452e-05	-0.00119707	0.00115858	0.999981	0.998804	1.00116	B.1.258.18, B.1.639
1943	ORF1b:D870Y	-0.032127	-0.0222661	-4.50484e-06	-0.000279331	0.000270321	0.999995	0.999721	1.00027	AY.4 (B.1.617.2.4)
1944	ORF1b:G2610N	-0.0321659	-0.0222931	-1.82835e-05	-0.00113235	0.00109578	0.999982	0.998868	1.0011	B.1.518
1945	S:T549I	-0.0322053	-0.0223204	-2.05182e-05	-0.00126923	0.00122819	0.999979	0.998732	1.00123
1946	ORF14:L65F	-0.0331693	-0.0229886	-1.89774e-05	-0.00114034	0.00110239	0.999981	0.99886	1.0011	B.1.629
1947	N:T148S	-0.0331965	-0.0230075	-1.87146e-05	-0.00112365	0.00108622	0.999981	0.998877	1.00109	B.1.340
1948	ORF1a:Q3826H	-0.0332307	-0.0230312	-1.92337e-05	-0.00115365	0.00111518	0.999981	0.998847	1.00112	B.1.1.93
1949	ORF1a:N869S	-0.0332636	-0.0230539	-1.97203e-05	-0.00118169	0.00114225	0.99998	0.998819	1.00114	B.1.1.417
1950	ORF1a:A3456S	-0.0334334	-0.0231716	-2.08122e-05	-0.00124089	0.00119926	0.999979	0.99876	1.0012	B.1.479
1951	ORF1a:P2221S	-0.0334393	-0.0231757	-1.68383e-05	-0.00100378	0.000970099	0.999983	0.998997	1.00097	L.1 (B.1.1.10.1)
1952	ORF1b:D1869G	-0.0338667	-0.023472	-1.79592e-05	-0.00105731	0.00102139	0.999982	0.998943	1.00102	B.4.7
1953	ORF1a:S2261Y	-0.0341763	-0.0236866	-2.14982e-05	-0.00125439	0.0012114	0.999978	0.998746	1.00121	B.1.616
1954	ORF1b:M1677I	-0.0342328	-0.0237257	-1.95583e-05	-0.00113935	0.00110024	0.99998	0.998861	1.0011	B.1.160.19
1955	N:P383A	-0.034233	-0.0237259	-1.46757e-05	-0.000854912	0.000825561	0.999985	0.999145	1.00083	B.1.1.7
1956	S:D867G	-0.0343849	-0.0238312	-2.50464e-05	-0.00145271	0.00140261	0.999975	0.998548	1.0014	B.1.1.425
1957	ORF1a:M3312T	-0.0344655	-0.0238871	-1.95686e-05	-0.00113239	0.00109325	0.99998	0.998868	1.00109	B.1.36.20
1958	S:D1153Y	-0.0348217	-0.0241339	-1.75596e-05	-0.00100591	0.000970795	0.999982	0.998995	1.00097	AY.19 (B.1.617.2.19)
1959	ORF1a:T3224N	-0.035006	-0.0242617	-2.01487e-05	-0.00114826	0.00110796	0.99998	0.998852	1.00111	B.1.36.39
1960	ORF1a:H2357Y	-0.0350113	-0.0242654	-2.41147e-05	-0.00137408	0.00132585	0.999976	0.998627	1.00133	AP.1 (B.1.1.70.1)
1961	ORF1a:I2663V	-0.0352373	-0.024422	-2.05558e-05	-0.00116391	0.0011228	0.999979	0.998837	1.00112	B.1.267
1962	S:N460K	-0.03583	-0.0248328	-2.06753e-05	-0.00115165	0.0011103	0.999979	0.998849	1.00111	B.1.638
1963	ORF3a:R30H	-0.0358558	-0.0248507	-2.18293e-05	-0.00121507	0.00117141	0.999978	0.998786	1.00117	K.2 (B.1.1.277.2)
1964	ORF1a:E647D	-0.0360842	-0.0250091	-2.25553e-05	-0.00124768	0.00120257	0.999977	0.998753	1.0012	B.1.614
1965	ORF7b:H42Y	-0.0364669	-0.0252743	-2.46212e-05	-0.00134792	0.00129868	0.999975	0.998653	1.0013	B.1.499.1
1966	N:P13T	-0.0365947	-0.0253629	-2.1818e-05	-0.00119036	0.00114673	0.999978	0.99881	1.00115	B.1.177.16
1967	ORF1b:P1177L	-0.0366163	-0.0253779	-2.05975e-05	-0.00112312	0.00108193	0.999979	0.998878	1.00108	B.1.1.417
1968	ORF1a:D1417N	-0.0367546	-0.0254737	-2.19292e-05	-0.00119132	0.00114746	0.999978	0.998809	1.00115	B.1.1.144
1969	ORF1b:S220G	-0.0367977	-0.0255036	-1.03609e-05	-0.000562214	0.000541492	0.99999	0.999438	1.00054	B.1.1.7
1970	ORF3a:T269S	-0.0368893	-0.0255671	-4.86372e-06	-0.000263278	0.00025355	0.999995	0.999737	1.00025	AY.4 (B.1.617.2.4)
1971	ORF3a:V55F	-0.0373797	-0.025907	-2.17663e-05	-0.00116306	0.00111953	0.999978	0.998838	1.00112	B.1.1.483
1972	ORF6:F2S	-0.0378805	-0.0262542	-2.38035e-05	-0.00125541	0.00120781	0.999976	0.998745	1.00121	M.1 (B.1.1.294.1)
1973	M:M109I	-0.0378983	-0.0262666	-2.33179e-05	-0.00122924	0.0011826	0.999977	0.998772	1.00118	B.1.1.114, B.1.36.26
1974	ORF1a:T4161I	-0.0383456	-0.0265766	-1.10213e-05	-0.000574353	0.00055231	0.999989	0.999426	1.00055	AY.9 (B.1.617.2.9)
1975	ORF1a:L1748M	-0.0384949	-0.0266801	-1.9161e-05	-0.000994741	0.00095642	0.999981	0.999006	1.00096	B.1.235, B.1.610
1976	S:T549A	-0.0385491	-0.0267177	-2.06839e-05	-0.00107232	0.00103095	0.999979	0.998928	1.00103	B.1.1.299
1977	N:P142S	-0.0387806	-0.0268781	-2.45699e-05	-0.00126633	0.00121719	0.999975	0.998734	1.00122	B.1.429.1
1978	ORF1a:T2836I	-0.0388469	-0.0269241	-2.12945e-05	-0.00109568	0.00105309	0.999979	0.998905	1.00105	B.1.1.395
1979	ORF1a:E57K	-0.0389833	-0.0270186	-2.5396e-05	-0.00130223	0.00125144	0.999975	0.998699	1.00125	B.1.177.78
1980	ORF1a:Q362L	-0.0390564	-0.0270693	-2.32018e-05	-0.00118754	0.00114113	0.999977	0.998813	1.00114	B.1.160.12
1981	ORF1a:M3655V	-0.0398968	-0.0276519	-2.65823e-05	-0.00133246	0.00127929	0.999973	0.998668	1.00128	B.1.177.29
1982	ORF1a:G572E	-0.0399693	-0.0277021	-2.15685e-05	-0.00107922	0.00103608	0.999978	0.998921	1.00104	B.1.424
1983	ORF14:E11G	-0.0402972	-0.0279294	-2.34223e-05	-0.00116263	0.00111579	0.999977	0.998838	1.00112	B.1.83
1984	N:K127Q	-0.0404362	-0.0280257	-6.64542e-06	-0.000328752	0.000315461	0.999993	0.999671	1.00032	AY.25.1 (B.1.617.2.25.1)
1985	ORF1b:D1292G	-0.0405809	-0.028126	-2.38985e-05	-0.00117814	0.00113034	0.999976	0.998823	1.00113	B.1.557
1986	ORF1a:E743D	-0.0407523	-0.0282449	-2.48772e-05	-0.00122133	0.00117158	0.999975	0.998779	1.00117	B.1.1.427
1987	ORF6:D53G	-0.0408964	-0.0283447	-2.36896e-05	-0.00115902	0.00111164	0.999976	0.998842	1.00111	B.46
1988	N:T24I	-0.0413972	-0.0286919	-2.46878e-05	-0.00119354	0.00114416	0.999975	0.998807	1.00114	B.1.488
1989	ORF1a:Y1465C	-0.0416961	-0.0288991	-1.22253e-05	-0.000586888	0.000562437	0.999988	0.999413	1.00056	B.1.1.7
1990	ORF1a:H83R	-0.0420836	-0.0291677	-2.60559e-05	-0.00123956	0.00118745	0.999974	0.998761	1.00119	AM.3 (B.1.1.216.3)
1991	ORF1a:L2323S	-0.0421096	-0.0291858	-1.58536e-05	-0.000753748	0.000722041	0.999984	0.999247	1.00072	AY.76 (B.1.617.2.76)
1992	ORF1b:E427G	-0.0425973	-0.0295238	-2.38153e-05	-0.00111959	0.00107196	0.999976	0.998881	1.00107	B.1.308, B.1.445
1993	N:S180I	-0.0427016	-0.0295961	-2.78586e-05	-0.00130654	0.00125082	0.999972	0.998694	1.00125	B.1.358
1994	ORF1b:N1047S	-0.0434096	-0.0300869	-2.59849e-05	-0.00119922	0.00114725	0.999974	0.998802	1.00115	B.1.1.197
1995	ORF1b:T2376I	-0.0436737	-0.0302699	-2.64905e-05	-0.00121532	0.00116234	0.999974	0.998785	1.00116	B.1.177.84
1996	ORF1a:N3985H	-0.044387	-0.0307645	-2.05156e-05	-0.000926409	0.000885378	0.999979	0.999074	1.00089	L.1 (B.1.1.10.1)
1997	ORF1a:Q3777H	-0.0443915	-0.0307676	-2.15725e-05	-0.000974036	0.000930891	0.999978	0.999026	1.00093	B.1.1.376, B.1.36, B.1.96
1998	ORF1a:A3333T	-0.0447442	-0.031012	-2.23913e-05	-0.00100322	0.000958435	0.999978	0.998997	1.00096	B.1.1.3
1999	S:E1258V	-0.0449988	-0.0311886	-2.63848e-05	-0.0011756	0.00112283	0.999974	0.998825	1.00112	B.1.1.480
2000	ORF7a:A55S	-0.045058	-0.0312296	-1.58731e-05	-0.000706331	0.000674585	0.999984	0.999294	1.00067	AY.87 (B.1.617.2.87)
2001	N:G96S	-0.0452348	-0.0313522	-2.29968e-05	-0.00101942	0.000973425	0.999977	0.998981	1.00097	B.1.1.7
2002	S:P25S	-0.0452863	-0.0313878	-2.5201e-05	-0.00111589	0.00106548	0.999975	0.998885	1.00107	B.1.258.3
2003	ORF1a:L3711F	-0.0452932	-0.0313926	-1.80538e-05	-0.000799295	0.000763188	0.999982	0.999201	1.00076	B.1.177, B.1.264.1
2004	ORF1a:D147G	-0.0456758	-0.0316579	-2.63621e-05	-0.00115757	0.00110484	0.999974	0.998843	1.00111	B.1.361
2005	N:N11S	-0.0457823	-0.0317317	-2.62942e-05	-0.00115196	0.00109937	0.999974	0.998849	1.0011	B.1.1.359
2006	ORF1a:S984I	-0.0457986	-0.031743	-2.67951e-05	-0.0011735	0.00111991	0.999973	0.998827	1.00112	B.1.615
2007	ORF1a:E352D	-0.0458802	-0.0317996	-2.80056e-05	-0.00122438	0.00116837	0.999972	0.998776	1.00117	B.1.1.176
2008	ORF1b:K1507N	-0.0459656	-0.0318588	-2.86183e-05	-0.0012489	0.00119166	0.999971	0.998752	1.00119	B.1.428.3
2009	S:N751K	-0.0461657	-0.0319975	-2.73298e-05	-0.00118761	0.00113295	0.999973	0.998813	1.00113	B.1.243.2
2010	ORF1a:G1419C	-0.0461756	-0.0320044	-2.77482e-05	-0.00120554	0.00115005	0.999972	0.998795	1.00115	B.1.423
2011	ORF1a:E1413D	-0.0462611	-0.0320637	-2.86855e-05	-0.00124401	0.00118664	0.999971	0.998757	1.00119	B.1.221.2
2012	ORF1a:T1682I	-0.0463525	-0.032127	-1.7765e-05	-0.000768938	0.000733408	0.999982	0.999231	1.00073	B.1.1.7, B.1.304
2013	M:W31C	-0.0470956	-0.0326421	-2.57011e-05	-0.0010953	0.00104389	0.999974	0.998905	1.00104	B.1.1.43
2014	ORF1a:L3180M	-0.0480035	-0.0332716	-2.87745e-05	-0.00120362	0.00114608	0.999971	0.998797	1.00115	B.1.1.86
2015	ORF9b:Q77H	-0.0480979	-0.0333369	-2.44973e-05	-0.00102275	0.000973754	0.999976	0.998978	1.00097	B.1.105, B.1.635
2016	N:K127R	-0.0488087	-0.0338298	-3.02341e-05	-0.00124432	0.00118385	0.99997	0.998756	1.00118	AM.3 (B.1.1.216.3)
2017	ORF1a:I2873T	-0.0488102	-0.0338308	-2.86969e-05	-0.00118101	0.00112362	0.999971	0.99882	1.00112	B.1.333
2018	ORF1a:A3548V	-0.0489782	-0.0339473	-2.43581e-05	-0.000999096	0.00095038	0.999976	0.999001	1.00095	B.1.1.90, B.1.626
2019	ORF1a:N704H	-0.0492606	-0.0341431	-2.85205e-05	-0.00116328	0.00110624	0.999972	0.998837	1.00111	B.1.1.362
2020	ORF1a:I4098L	-0.0493202	-0.0341843	-2.81898e-05	-0.00114844	0.00109206	0.999972	0.998852	1.00109	B.1.341
2021	S:N641S	-0.0496154	-0.034389	-3.2973e-05	-0.00133551	0.00126956	0.999967	0.998665	1.00127	C.36.1 (B.1.1.1.36.1)
2022	ORF1a:E1687D	-0.049861	-0.0345592	-2.96474e-05	-0.00119505	0.00113575	0.99997	0.998806	1.00114	B.1.1.234
2023	ORF1b:S961L	-0.0499101	-0.0345933	-3.17518e-05	-0.00127864	0.00121514	0.999968	0.998722	1.00122	B.1.177.41, B.1.521
2024	ORF1a:P1207L	-0.0499436	-0.0346165	-3.02775e-05	-0.00121847	0.00115792	0.99997	0.998782	1.00116	B.1.256
2025	ORF7a:L96F	-0.0502003	-0.0347945	-2.25099e-05	-0.000901362	0.000856343	0.999977	0.999099	1.00086	B.1.1.270
2026	ORF1a:P892S	-0.0502013	-0.0347952	-1.31532e-05	-0.000526683	0.000500377	0.999987	0.999473	1.0005	AY.105 (B.1.617.2.105), B.1.199, B.1.309
2027	ORF8:Q29L	-0.0502286	-0.0348141	-2.39552e-05	-0.000958708	0.000910798	0.999976	0.999042	1.00091	AY.49 (B.1.617.2.49), B.1.618
2028	N:G204L	-0.0502462	-0.0348263	-3.01456e-05	-0.00120604	0.00114575	0.99997	0.998795	1.00115	AM.4 (B.1.1.216.4), B.1.1.44
2029	ORF1b:V839L	-0.0504639	-0.0349772	-3.28405e-05	-0.00130833	0.00124265	0.999967	0.998693	1.00124	B.1.388
2030	ORF1b:Y1784C	-0.0506195	-0.0350851	-2.9355e-05	-0.00116597	0.00110726	0.999971	0.998835	1.00111	B.1.168
2031	ORF1b:A2132T	-0.0511694	-0.0354664	-3.1118e-05	-0.00122305	0.00116081	0.999969	0.998778	1.00116	B.1.369.1
2032	ORF1a:S2024L	-0.0513026	-0.0355587	-3.15873e-05	-0.00123835	0.00117517	0.999968	0.998762	1.00118	B.1.1.145
2033	ORF1a:L2333F	-0.0513467	-0.0355893	-9.82618e-06	-0.000384903	0.000365251	0.99999	0.999615	1.00037	AY.93 (B.1.617.2.93)
2034	ORF1b:V2061L	-0.0513583	-0.0355973	-2.69713e-05	-0.00105626	0.00100232	0.999973	0.998944	1.001	B.1.235
2035	ORF1a:G2035R	-0.0513824	-0.035614	-2.78333e-05	-0.00108952	0.00103386	0.999972	0.998911	1.00103	B.1.1.382
2036	M:L16I	-0.0520756	-0.0360946	-2.72639e-05	-0.00105339	0.000998867	0.999973	0.998947	1.001	AT.1 (B.1.1.370.1)
2037	S:S1252P	-0.0526841	-0.0365165	-3.06037e-05	-0.00116913	0.00110792	0.999969	0.998832	1.00111	B.1.1.55
2038	ORF1a:T568I	-0.0534315	-0.0370347	-3.05414e-05	-0.00115085	0.00108977	0.999969	0.99885	1.00109	B.1.117
2039	ORF3a:A23S	-0.0535084	-0.037088	-1.57295e-05	-0.000591887	0.000560428	0.999984	0.999408	1.00056	AY.9 (B.1.617.2.9), B.1.1.384, B.1.1.385, B.1.177.80
2040	ORF1a:A656V	-0.0540957	-0.0374951	-3.01464e-05	-0.00112239	0.0010621	0.99997	0.998878	1.00106	B.1.1.29
2041	ORF6:I26M	-0.0552852	-0.0383199	-3.25104e-05	-0.00118506	0.00112004	0.999968	0.998816	1.00112	B.1.1.453
2042	ORF1a:N2405S	-0.0552879	-0.0383217	-2.81407e-05	-0.00102573	0.000969451	0.999972	0.998975	1.00097	AV.1 (B.1.1.482.1), B.35
2043	ORF8:S21N	-0.0555187	-0.0384817	-3.5927e-05	-0.00130425	0.0012324	0.999964	0.998697	1.00123	B.1.444
2044	ORF1b:V2237F	-0.0557166	-0.0386189	-2.98751e-05	-0.0010808	0.00102105	0.99997	0.99892	1.00102	B.1.177.61, B.1.595.1
2045	ORF1a:V1143F	-0.0559705	-0.038795	-3.43685e-05	-0.00123788	0.00116914	0.999966	0.998763	1.00117	B.1.1.433
2046	N:T205A	-0.0561064	-0.0388892	-3.52348e-05	-0.00126609	0.00119562	0.999965	0.998735	1.0012	B.1.1.435
2047	ORF1a:V2795I	-0.0562359	-0.038979	-3.36283e-05	-0.00120566	0.0011384	0.999966	0.998795	1.00114	B.1.36.25
2048	ORF7a:P34S	-0.0562914	-0.0390175	-3.30851e-05	-0.00118505	0.00111888	0.999967	0.998816	1.00112	B.1.618
2049	S:E156D	-0.0563574	-0.0390633	-3.69628e-05	-0.00132243	0.00124851	0.999963	0.998678	1.00125	B.1.1.451
2050	ORF1b:S2339F	-0.0564967	-0.0391598	-3.36144e-05	-0.00119975	0.00113252	0.999966	0.998801	1.00113	B.1.160.18
2051	ORF1a:R560C	-0.0566357	-0.0392562	-2.49494e-05	-0.000888362	0.000838463	0.999975	0.999112	1.00084	AE.8 (B.1.1.306.8)
2052	ORF1a:L1683F	-0.0568278	-0.0393894	-2.83017e-05	-0.00100441	0.00094781	0.999972	0.998996	1.00095	B.1.167
2053	ORF1a:M3862T	-0.056851	-0.0394055	-2.52522e-05	-0.000895832	0.000845328	0.999975	0.999105	1.00085	AZ.3 (B.1.1.318.3)
2054	ORF1b:T797I	-0.0572792	-0.0397024	-3.36012e-05	-0.00118336	0.00111615	0.999966	0.998817	1.00112	B.1.1.346
2055	S:A1020V	-0.0572896	-0.0397096	-3.42362e-05	-0.00120551	0.00113704	0.999966	0.998795	1.00114	B.1.489
2056	S:D1146H	-0.0573239	-0.0397333	-3.39019e-05	-0.00119304	0.00112524	0.999966	0.998808	1.00113	B.1.194
2057	ORF1a:E2551D	-0.0577639	-0.0400384	-3.31531e-05	-0.00115806	0.00109175	0.999967	0.998843	1.00109	U.2 (B.1.177.60.2)
2058	ORF3a:Y189C	-0.0577713	-0.0400435	-3.21468e-05	-0.00112277	0.00105848	0.999968	0.998878	1.00106	B.1.1.17
2059	ORF7b:L18P	-0.0580958	-0.0402685	-3.86933e-05	-0.00134408	0.00126669	0.999961	0.998657	1.00127	C.5 (B.1.1.1.5)
2060	ORF8:K44R	-0.0581595	-0.0403127	-2.91124e-05	-0.0010102	0.000951971	0.999971	0.99899	1.00095	B.1.351
2061	ORF8:V114I	-0.0581908	-0.0403344	-4.24056e-05	-0.0014707	0.00138589	0.999958	0.99853	1.00139	B.1.1.393
2062	ORF1a:V1025L	-0.0585688	-0.0405965	-3.64315e-05	-0.00125559	0.00118272	0.999964	0.998745	1.00118	B.1.77
2063	N:R40C	-0.0588071	-0.0407617	-3.73459e-05	-0.00128204	0.00120734	0.999963	0.998719	1.00121	S.1 (B.1.1.217.1)
2064	ORF1a:T490I	-0.059157	-0.0410043	-3.6832e-05	-0.00125713	0.00118347	0.999963	0.998744	1.00118	B.1.487
2065	ORF1a:T1035I	-0.0593195	-0.041117	-3.25523e-05	-0.00110811	0.001043	0.999967	0.998892	1.00104	B.1.1.93
2066	N:R203G	-0.0593304	-0.0411246	-3.79905e-05	-0.001293	0.00121702	0.999962	0.998708	1.00122	B.1.318
2067	ORF1a:E3909G	-0.0596996	-0.0413806	-3.58261e-05	-0.00121201	0.00114036	0.999964	0.998789	1.00114	B.1.1.433
2068	ORF1b:V1092F	-0.0598967	-0.0415172	-3.30845e-05	-0.00111569	0.00104952	0.999967	0.998885	1.00105	B.1.1.227
2069	ORF1a:G493D	-0.0599158	-0.0415305	-3.4069e-05	-0.00114853	0.0010804	0.999966	0.998852	1.00108	B.1.1.130
2070	ORF1a:T3058I	-0.0605644	-0.0419802	-3.65657e-05	-0.00121989	0.00114676	0.999963	0.998781	1.00115	B.1.1.38
2071	ORF1b:K82N	-0.0605836	-0.0419935	-3.85306e-05	-0.00128505	0.00120799	0.999961	0.998716	1.00121	B.1.177.78
2072	ORF3a:A59V	-0.0610163	-0.0422935	-1.30027e-05	-0.000430676	0.000404671	0.999987	0.999569	1.0004	AY.39.1.2 (B.1.617.2.39.1.2)
2073	ORF1a:P1786S	-0.0611786	-0.0424061	-3.21799e-05	-0.00106312	0.00099876	0.999968	0.998937	1.001	B.1.1.15
2074	ORF1b:Q2247H	-0.0614487	-0.0425933	-3.50187e-05	-0.00115197	0.00108194	0.999965	0.998849	1.00108	B.1.1.461
2075	ORF1a:L747F	-0.0616716	-0.0427479	-3.84189e-05	-0.0012594	0.00118256	0.999962	0.998741	1.00118	B.1.499.1
2076	ORF1a:P4337S	-0.0617461	-0.0427995	-3.89144e-05	-0.00127415	0.00119632	0.999961	0.998727	1.0012	B.1.591
2077	ORF1a:S1515F	-0.0622858	-0.0431738	-3.54462e-05	-0.00115084	0.00107995	0.999965	0.99885	1.00108	B.1.618
2078	ORF1b:I1755T	-0.0624406	-0.0432811	-3.85696e-05	-0.00124924	0.0011721	0.999961	0.998752	1.00117	B.1.536
2079	ORF1a:L969F	-0.0624841	-0.0433113	-3.52756e-05	-0.00114178	0.00107123	0.999965	0.998859	1.00107	B.1.1.145
2080	ORF3a:V259L	-0.0631438	-0.0437687	-1.36275e-05	-0.00043662	0.000409365	0.999986	0.999563	1.00041	B.1.621.1, BB.2 (B.1.621.1.2)
2081	S:I210V	-0.0633105	-0.0438843	-4.19575e-05	-0.00134088	0.00125696	0.999958	0.99866	1.00126	N.10 (B.1.1.33.10)
2082	ORF1a:N2498K	-0.0635672	-0.0440623	-4.12975e-05	-0.00131462	0.00123203	0.999959	0.998686	1.00123	B.1.362.1
2083	ORF1a:S2114F	-0.0635692	-0.0440637	-3.33459e-05	-0.00106146	0.000994773	0.999967	0.998939	1.001	B.1.1.7
2084	E:T30I	-0.064022	-0.0443777	-3.86548e-05	-0.00122203	0.00114472	0.999961	0.998779	1.00115	B.1.616
2085	ORF1a:M3539V	-0.0643122	-0.0445789	-3.76661e-05	-0.00118557	0.00111024	0.999962	0.998815	1.00111	B.1.1.187
2086	S:G257D	-0.0658849	-0.0456695	-4.0496e-05	-0.00124518	0.00116419	0.99996	0.998756	1.00116	B.1.249
2087	ORF1a:K2622N	-0.0662144	-0.045898	-3.97225e-05	-0.00121552	0.00113607	0.99996	0.998785	1.00114	B.1.1.100, B.1.534
2088	ORF1a:E352K	-0.0664916	-0.0460902	-4.10291e-05	-0.00125044	0.00116838	0.999959	0.99875	1.00117	B.1.110.1
2089	N:Q244H	-0.0665087	-0.0461021	-1.14205e-05	-0.000347975	0.000325134	0.999989	0.999652	1.00033	AY.122 (B.1.617.2.122)
2090	ORF1a:A2344S	-0.0665239	-0.0461126	-4.08675e-05	-0.00124493	0.00116319	0.999959	0.998756	1.00116	B.1.115
2091	ORF1a:P4312T	-0.0670041	-0.0464456	-3.86636e-05	-0.00116963	0.0010923	0.999961	0.998831	1.00109	S.1 (B.1.1.217.1)
2092	N:Q229H	-0.0680151	-0.0471467	-1.18442e-05	-0.000353155	0.000329467	0.999988	0.999647	1.00033	AY.33 (B.1.617.2.33), B.1.1.132
2093	ORF1a:V3747I	-0.0680376	-0.0471623	-3.81072e-05	-0.00113586	0.00105965	0.999962	0.998865	1.00106	B.1.595.2
2094	ORF1a:I1002T	-0.0682441	-0.0473055	-4.13548e-05	-0.00122906	0.00114635	0.999959	0.998772	1.00115	B.1.534
2095	ORF1b:A390V	-0.068508	-0.0474885	-3.95413e-05	-0.00117079	0.00109171	0.99996	0.99883	1.00109	B.56
2096	ORF1a:A354V	-0.0687953	-0.0476877	-4.29231e-05	-0.00126579	0.00117995	0.999957	0.998735	1.00118	B.1.1.467
2097	ORF1a:T2158I	-0.0690914	-0.0478931	-4.03522e-05	-0.00118505	0.00110435	0.99996	0.998816	1.0011	B.1.240.2
2098	ORF1b:T2081I	-0.0691759	-0.0479517	-4.13078e-05	-0.00121168	0.00112907	0.999959	0.998789	1.00113	B.1.588.1
2099	ORF1a:K1895N	-0.0691884	-0.0479603	-4.16063e-05	-0.00122023	0.00113701	0.999958	0.99878	1.00114	B.1.1.111
2100	ORF3a:V88A	-0.0693207	-0.0480521	-4.0905e-05	-0.00119745	0.00111564	0.999959	0.998803	1.00112	B.30
2101	ORF14:Q12STOP	-0.0694356	-0.0481318	-4.3011e-05	-0.00125709	0.00117106	0.999957	0.998744	1.00117	B.1.604
2102	ORF3a:L275F	-0.0695312	-0.0481981	-3.9114e-05	-0.00114167	0.00106344	0.999961	0.998859	1.00106	B.1.1.433, B.1.504
2103	ORF1a:L642F	-0.0697667	-0.0483614	-4.69413e-05	-0.00136567	0.00127179	0.999953	0.998635	1.00127	B.1.545
2104	ORF1a:E3990A	-0.0705298	-0.0488906	-4.60408e-05	-0.00132548	0.00123339	0.999954	0.998675	1.00123	B.1.177.66
2105	ORF3a:E194K	-0.0706813	-0.0489957	-4.06155e-05	-0.00116687	0.00108564	0.999959	0.998834	1.00109	B.1.1.203
2106	S:S459F	-0.0709149	-0.0491577	-1.24996e-05	-0.000357965	0.000332966	0.999987	0.999642	1.00033	AY.4 (B.1.617.2.4)
2107	ORF1b:K2063R	-0.0709859	-0.0492069	-4.15997e-05	-0.00119019	0.00110699	0.999958	0.998811	1.00111	B.1.1.422, B.1.177
2108	ORF1a:M2254I	-0.0710364	-0.0492419	-4.49648e-05	-0.00128559	0.00119566	0.999955	0.998715	1.0012	AF.1 (B.1.1.305.1)
2109	S:A892S	-0.0711448	-0.0493171	-4.2148e-05	-0.00120328	0.00111899	0.999958	0.998797	1.00112	B.1.1.16
2110	ORF1a:L1375F	-0.0712258	-0.0493733	-3.65198e-05	-0.00104146	0.000968418	0.999963	0.998959	1.00097	A.6
2111	ORF1a:A206V	-0.0716426	-0.0496623	-4.7304e-05	-0.00134142	0.00124682	0.999953	0.998659	1.00125	B.1.127, B.1.282
2112	ORF8:D34N	-0.0720599	-0.0499518	-4.4535e-05	-0.00125585	0.00116678	0.999955	0.998745	1.00117	B.1.1.77
2113	ORF1a:T2277I	-0.0720672	-0.0499568	-4.18079e-05	-0.00117883	0.00109521	0.999958	0.998822	1.0011	B.1.1.185
2114	ORF1a:I2010T	-0.0722608	-0.0500911	-4.16129e-05	-0.0011703	0.00108707	0.999958	0.99883	1.00109	B.1.182
2115	ORF1a:I659V	-0.0722955	-0.0501151	-4.26372e-05	-0.00119855	0.00111328	0.999957	0.998802	1.00111	AY.17 (B.1.617.2.17)
2116	ORF14:I43V	-0.0723913	-0.0501816	-4.36259e-05	-0.00122478	0.00113753	0.999956	0.998776	1.00114	B.1.1.286
2117	ORF3a:W69L	-0.0726255	-0.050344	-4.25859e-05	-0.00119186	0.00110669	0.999957	0.998809	1.00111	B.1.1.360, B.1.177.30
2118	ORF1a:P1862S	-0.072745	-0.0504269	-3.23746e-05	-0.000904642	0.000839893	0.999968	0.999096	1.00084	B.1.1.7, B.1.232
2119	S:R246T	-0.0728466	-0.0504974	-4.19734e-05	-0.00117128	0.00108734	0.999958	0.998829	1.00109	B.1.415.1
2120	ORF1a:I4127V	-0.0732193	-0.0507559	-4.2427e-05	-0.00117813	0.00109327	0.999958	0.998823	1.00109	B.1.404
2121	ORF1b:A707V	-0.07355	-0.0509852	-3.53729e-05	-0.000977993	0.000907247	0.999965	0.999022	1.00091	B.1.1.7
2122	ORF1a:L590F	-0.0736828	-0.0510773	-4.36553e-05	-0.00120489	0.00111758	0.999956	0.998796	1.00112	B.1.36.9
2123	ORF3a:K75N	-0.0738146	-0.0511687	-3.14853e-05	-0.0008675	0.000804529	0.999969	0.999133	1.0008	B.1.1.308, B.1.1.309, B.1.1.310, B.1.1.311, B.1.1.345, B.1.1.415
2124	ORF1b:R2613H	-0.0739277	-0.0512472	-4.67896e-05	-0.00128727	0.00119369	0.999953	0.998714	1.00119	P.6 (B.1.1.28.6)
2125	ORF1a:G442S	-0.0747799	-0.0518382	-3.33846e-05	-0.000908387	0.000841618	0.999967	0.999092	1.00084	B.1.252
2126	ORF1a:G3072C	-0.0748229	-0.051868	-4.34628e-05	-0.00118196	0.00109503	0.999957	0.998819	1.0011	B.1.1.15
2127	ORF7b:N38I	-0.0751911	-0.0521234	-4.66486e-05	-0.00126261	0.00116932	0.999953	0.998738	1.00117	B.1.1.403
2128	ORF1a:A3456V	-0.0752275	-0.0521486	-2.4527e-05	-0.000663549	0.000614495	0.999976	0.999337	1.00061	B.1.351.2
2129	ORF3a:G188S	-0.0754884	-0.0523296	-4.79001e-05	-0.00129157	0.00119577	0.999952	0.998709	1.0012	B.1.1.352
2130	ORF1b:S1003G	-0.0759808	-0.0526711	-4.60013e-05	-0.00123263	0.00114062	0.999954	0.998768	1.00114	B.1.1.431
2131	ORF9b:L21M	-0.0764839	-0.05302	-4.79145e-05	-0.00127576	0.00117994	0.999952	0.998725	1.00118	B.1.1.323
2132	ORF7b:C41F	-0.0765434	-0.0530613	-4.32382e-05	-0.00115039	0.00106392	0.999957	0.99885	1.00106	B.1.160.18, B.1.160.26
2133	ORF1a:Y534C	-0.0766368	-0.0531261	-4.34782e-05	-0.00115542	0.00106846	0.999957	0.998845	1.00107	B.1.177.25
2134	ORF1a:D1554A	-0.0766798	-0.0531559	-3.87695e-05	-0.00102973	0.000952194	0.999961	0.998971	1.00095	B.1.1.365
2135	ORF1a:M1014T	-0.0767183	-0.0531826	-4.73558e-05	-0.00125718	0.00116247	0.999953	0.998744	1.00116	AY.31 (B.1.617.2.31)
2136	ORF1b:T2336I	-0.0771782	-0.0535016	-4.37634e-05	-0.00115515	0.00106762	0.999956	0.998846	1.00107	B.1.1.148
2137	ORF3a:I186V	-0.0775605	-0.0537668	-4.35791e-05	-0.00114483	0.00105767	0.999956	0.998856	1.00106	C.27 (B.1.1.1.27)
2138	ORF1a:A4257V	-0.0778448	-0.053964	-4.54576e-05	-0.00118998	0.00109907	0.999955	0.998811	1.0011	AC.1 (B.1.1.405.1)
2139	ORF1b:M1156I	-0.0778743	-0.0539844	-5.26868e-05	-0.00137872	0.00127335	0.999947	0.998622	1.00127	B.1.530
2140	ORF1a:A2994V	-0.0780293	-0.0540919	-2.21215e-05	-0.000577777	0.000533534	0.999978	0.999422	1.00053	AK.1 (B.1.1.232.1), AY.28 (B.1.617.2.28), B.1.22.1, B.1.367, B.4.2
2141	ORF1a:P1220L	-0.0783572	-0.0543194	-1.80417e-05	-0.000469323	0.000433239	0.999982	0.999531	1.00043	AY.4 (B.1.617.2.4)
2142	N:N8T	-0.0784267	-0.0543676	-4.59884e-05	-0.00119528	0.00110331	0.999954	0.998805	1.0011	M.1 (B.1.1.294.1)
2143	ORF1b:P909L	-0.0784843	-0.0544075	-4.93245e-05	-0.00128109	0.00118244	0.999951	0.99872	1.00118	B.1.219
2144	ORF7b:E33STOP	-0.0787031	-0.0545593	-4.62468e-05	-0.00119794	0.00110545	0.999954	0.998803	1.00111	B.1.618
2145	ORF3a:Y154H	-0.079159	-0.0548755	-4.57757e-05	-0.00117917	0.00108762	0.999954	0.998821	1.00109	AM.3 (B.1.1.216.3)
2146	ORF1b:P1727L	-0.0792087	-0.05491	-3.56813e-05	-0.00091859	0.000847227	0.999964	0.999082	1.00085	A.15, P.1.9 (B.1.1.28.1.9)
2147	ORF1a:S279F	-0.0795147	-0.0551223	-1.38758e-05	-0.000355902	0.000328151	0.999986	0.999644	1.00033	AE.7 (B.1.1.306.7), AY.93 (B.1.617.2.93), B.1.1.14
2148	ORF1a:N2370K	-0.0800087	-0.0554649	-4.95807e-05	-0.00126415	0.00116499	0.99995	0.998737	1.00117	A.30
2149	ORF3a:K136E	-0.080123	-0.0555442	-4.82055e-05	-0.0012274	0.00113099	0.999952	0.998773	1.00113	B.1.1.14
2150	ORF1b:L1203I	-0.0807824	-0.0560016	-4.60439e-05	-0.00116317	0.00107108	0.999954	0.998838	1.00107	B.1.1.431
2151	S:E1202Q	-0.0814246	-0.056447	-4.98559e-05	-0.00124993	0.00115022	0.99995	0.998751	1.00115	B.1.1.429, B.1.534, R.2 (B.1.1.316.2)
2152	ORF1a:N2256D	-0.0815351	-0.0565237	-5.16396e-05	-0.00129297	0.00118969	0.999948	0.998708	1.00119	B.1.213
2153	ORF1a:A2249V	-0.0816903	-0.0566313	-3.79222e-05	-0.000947775	0.000871931	0.999962	0.999053	1.00087	B.60
2154	ORF1a:D1229N	-0.0818301	-0.0567283	-1.19074e-05	-0.000297109	0.000273294	0.999988	0.999703	1.00027	AY.4 (B.1.617.2.4)
2155	ORF1a:N1898S	-0.0823884	-0.0571156	-5.1194e-05	-0.00126907	0.00116668	0.999949	0.998732	1.00117	B.1.1.44
2156	ORF1a:K851E	-0.0824928	-0.057188	-1.90969e-05	-0.000472823	0.00043463	0.999981	0.999527	1.00043	AY.122 (B.1.617.2.122)
2157	ORF1b:V2564A	-0.0826004	-0.0572627	-4.18328e-05	-0.00103445	0.000950787	0.999958	0.998966	1.00095	B.1.235
2158	ORF1b:K1993R	-0.0829286	-0.0574903	-3.24629e-05	-0.000799702	0.000734777	0.999968	0.999201	1.00074	AY.127.1 (B.1.617.2.127.1)
2159	ORF1b:K2538R	-0.0837095	-0.058032	-5.99618e-05	-0.0014639	0.00134398	0.99994	0.998537	1.00134	B.1.361
2160	S:Q173K	-0.083844	-0.0581253	-4.15308e-05	-0.00101237	0.000929307	0.999958	0.998988	1.00093	B.1.2
2161	ORF1a:A1938S	-0.0848219	-0.0588037	-4.88722e-05	-0.00117815	0.00108041	0.999951	0.998823	1.00108	B.1.36.21
2162	ORF1b:Q2415L	-0.085108	-0.0590022	-4.86424e-05	-0.00116883	0.00107155	0.999951	0.998832	1.00107	B.1.348
2163	ORF10:F35S	-0.0851143	-0.0590066	-4.87512e-05	-0.00117137	0.00107386	0.999951	0.998829	1.00107	B.1.1.111
2164	S:T259I	-0.0854534	-0.0592418	-4.01196e-05	-0.000960305	0.000880066	0.99996	0.99904	1.00088	AY.3.2 (B.1.617.2.3.2)
2165	S:G669S	-0.0858003	-0.0594824	-5.10825e-05	-0.00121798	0.00111581	0.999949	0.998783	1.00112	B.1.616
2166	ORF1a:G894S	-0.0860988	-0.0596895	-5.43177e-05	-0.00129081	0.00118218	0.999946	0.99871	1.00118	B.1.110.1, B.1.194
2167	ORF1b:N2250D	-0.0870755	-0.0603671	-1.45759e-05	-0.000342662	0.00031351	0.999985	0.999657	1.00031	AY.25 (B.1.617.2.25)
2168	ORF1a:N1324S	-0.0870944	-0.0603802	-5.31258e-05	-0.00124866	0.00114241	0.999947	0.998752	1.00114	B.1.616, B.30
2169	ORF1a:P1213L	-0.0872241	-0.0604702	-5.1556e-05	-0.00121004	0.00110693	0.999948	0.998791	1.00111	A.30
2170	ORF14:T19M	-0.0875605	-0.0607036	-2.73383e-05	-0.00063928	0.000584604	0.999973	0.999361	1.00058	P.1.2 (B.1.1.28.1.2)
2171	ORF1a:V1020F	-0.0876372	-0.0607568	-5.00531e-05	-0.00116947	0.00106936	0.99995	0.998831	1.00107	B.1.1.286
2172	ORF1a:T4065I	-0.0877215	-0.0608153	-5.11123e-05	-0.00119312	0.00109089	0.999949	0.998808	1.00109	B.1.160.10, B.1.629
2173	S:V213A	-0.0878342	-0.0608935	-5.36153e-05	-0.00125001	0.00114278	0.999946	0.998751	1.00114	B.1.458
2174	S:N370S	-0.0883678	-0.0612636	-5.35221e-05	-0.00124062	0.00113358	0.999946	0.99876	1.00113	B.1.603
2175	S:A626S	-0.0885899	-0.0614177	-4.54692e-05	-0.00105143	0.000960493	0.999955	0.998949	1.00096	B.1.1.277, B.1.499.1, K.3 (B.1.1.277.3)
2176	S:E702V	-0.0886807	-0.0614807	-3.24497e-05	-0.000749633	0.000684733	0.999968	0.999251	1.00068	AY.23.2 (B.1.617.2.23.2)
2177	ORF1a:Q946H	-0.0887115	-0.0615021	-5.60677e-05	-0.00129481	0.00118267	0.999944	0.998706	1.00118	B.1.491
2178	ORF1a:A702S	-0.0887657	-0.0615397	-5.14185e-05	-0.00118675	0.00108391	0.999949	0.998814	1.00108	B.1.258.19
2179	ORF1a:E1205K	-0.0887917	-0.0615577	-5.56691e-05	-0.00128449	0.00117316	0.999944	0.998716	1.00117	C.19 (B.1.1.1.19)
2180	S:S940F	-0.0891751	-0.0618237	-5.46423e-05	-0.00125562	0.00114633	0.999945	0.998745	1.00115	B.1.1.107
2181	S:A570S	-0.0899539	-0.0623641	-1.54493e-05	-0.000352066	0.000321167	0.999985	0.999648	1.00032	AY.122 (B.1.617.2.122)
2182	ORF1a:T4010I	-0.0902258	-0.0625527	-5.22109e-05	-0.00118638	0.00108196	0.999948	0.998814	1.00108	B.1.304
2183	ORF1b:S2430R	-0.0912184	-0.0632414	-5.04199e-05	-0.00113377	0.00103293	0.99995	0.998867	1.00103	B.1.308, B.1.310, B.1.445
2184	ORF1b:T17I	-0.0913801	-0.0633536	-5.55722e-05	-0.00124751	0.00113637	0.999944	0.998753	1.00114	B.1.614
2185	ORF1a:N3537D	-0.0916545	-0.063544	-5.31066e-05	-0.00118875	0.00108254	0.999947	0.998812	1.00108	B.1.254
2186	N:S202G	-0.0917334	-0.0635987	-5.44594e-05	-0.00121803	0.00110911	0.999946	0.998783	1.00111	B.1.243.2
2187	ORF7b:L25F	-0.09195	-0.063749	-5.11298e-05	-0.00114099	0.00103873	0.999949	0.99886	1.00104	B.1.1.445
2188	ORF1a:V1295A	-0.0919847	-0.0637731	-6.54816e-05	-0.00146073	0.00132977	0.999934	0.99854	1.00133	B.1.1.178
2189	ORF8:G66V	-0.092057	-0.0638232	-2.64144e-05	-0.000588797	0.000535968	0.999974	0.999411	1.00054	AY.69 (B.1.617.2.69)
2190	ORF1a:T2274I	-0.0923738	-0.0640431	-5.08407e-05	-0.00112957	0.00102789	0.999949	0.998871	1.00103	B.1.177.33
2191	ORF8:V5A	-0.0925073	-0.0641357	-1.30766e-05	-0.000290133	0.00026398	0.999987	0.99971	1.00026	AY.4 (B.1.617.2.4)
2192	ORF1b:T792N	-0.0926443	-0.0642307	-5.16098e-05	-0.00114346	0.00104024	0.999948	0.998857	1.00104	B.1.118
2193	N:A217S	-0.0930657	-0.0645231	-5.90928e-05	-0.00130359	0.0011854	0.999941	0.998697	1.00119	B.1.618
2194	ORF1b:S769N	-0.0933793	-0.0647407	-5.60311e-05	-0.00123208	0.00112002	0.999944	0.998769	1.00112	B.1.1.343
2195	ORF1a:T3579I	-0.0936944	-0.0649593	-4.49897e-05	-0.000986116	0.000896137	0.999955	0.999014	1.0009	B.10
2196	ORF1a:H3233Y	-0.0937371	-0.064989	-4.74587e-05	-0.00103978	0.000944863	0.999953	0.998961	1.00095	B.43
2197	ORF1b:T1717A	-0.0938733	-0.0650835	-4.96445e-05	-0.00108616	0.000986874	0.99995	0.998914	1.00099	B.1.1.154
2198	ORF1b:A1749V	-0.0939277	-0.0651212	-5.2165e-05	-0.00114068	0.00103635	0.999948	0.99886	1.00104	B.1.1.137
2199	ORF1b:D2318Y	-0.0945556	-0.0655569	-5.70735e-05	-0.0012401	0.00112596	0.999943	0.998761	1.00113	B.1.510
2200	ORF6:I14T	-0.0953854	-0.0661327	-6.08769e-05	-0.00131177	0.00119001	0.999939	0.998689	1.00119	B.1.1.486
2201	S:E554G	-0.0955396	-0.0662397	-1.73537e-05	-0.00037336	0.000338652	0.999983	0.999627	1.00034	AY.4 (B.1.617.2.4)
2202	ORF1a:A1146V	-0.0967925	-0.0671091	-5.97294e-05	-0.0012692	0.00114974	0.99994	0.998732	1.00115	B.1.1.357
2203	ORF1a:V1211F	-0.0971449	-0.0673537	-4.90232e-05	-0.0010381	0.000940053	0.999951	0.998962	1.00094	B.1.1.200
2204	ORF3a:P104L	-0.097727	-0.0677576	-1.76379e-05	-0.000371375	0.000336099	0.999982	0.999629	1.00034	B.1.1.353, B.1.637, B.1.637.1
2205	ORF1a:S1478Y	-0.0979482	-0.0679111	-5.798e-05	-0.00121817	0.00110221	0.999942	0.998783	1.0011	B.1.160.23
2206	S:S477R	-0.0983996	-0.0682243	-6.10521e-05	-0.00127711	0.00115501	0.999939	0.998724	1.00116	B.1.1.433
2207	S:Q1208H	-0.0984482	-0.0682581	-6.13213e-05	-0.00128214	0.0011595	0.999939	0.998719	1.00116	B.1.1.451
2208	S:G1251V	-0.0989364	-0.0685968	-5.02054e-05	-0.00104479	0.000944381	0.99995	0.998956	1.00094	AM.1 (B.1.1.216.1), AU.2 (B.1.466.2.2), B.1.1.406
2209	ORF3a:Y91H	-0.0989444	-0.0686024	-5.98786e-05	-0.001246	0.00112624	0.99994	0.998755	1.00113	B.1.1.262
2210	M:L90F	-0.0995962	-0.0690547	-5.88692e-05	-0.00121736	0.00109962	0.999941	0.998783	1.0011	B.1.1.88
2211	ORF1b:T2163N	-0.100588	-0.0697427	-5.89549e-05	-0.0012077	0.00108979	0.999941	0.998793	1.00109	B.1.438
2212	ORF1a:I476V	-0.100592	-0.0697458	-6.7351e-05	-0.00137964	0.00124493	0.999933	0.998621	1.00125	B.1.36.37
2213	ORF7a:V29L	-0.100869	-0.0699378	-5.81016e-05	-0.00118707	0.00107086	0.999942	0.998814	1.00107	AK.2 (B.1.1.232.2)
2214	ORF1a:L1507F	-0.101792	-0.0705785	-3.26908e-05	-0.000662139	0.000596757	0.999967	0.999338	1.0006	B.1.1.7, B.4.8
2215	M:D215N	-0.102008	-0.0707283	-5.66393e-05	-0.0011449	0.00103162	0.999943	0.998856	1.00103	B.1.579
2216	ORF1a:D48G	-0.102137	-0.0708181	-5.57796e-05	-0.00112616	0.00101461	0.999944	0.998874	1.00102	B.1.177.17
2217	ORF1a:S2600A	-0.102299	-0.0709305	-6.03736e-05	-0.00121708	0.00109633	0.99994	0.998784	1.0011	B.1.227
2218	ORF9b:A29T	-0.103228	-0.0715754	-2.91095e-05	-0.000581803	0.000523584	0.999971	0.999418	1.00052	B.1.422
2219	ORF1b:D260G	-0.103395	-0.0716913	-1.76315e-05	-0.000351854	0.000316591	0.999982	0.999648	1.00032	AY.63 (B.1.617.2.63), B.1.617.2
2220	ORF1a:T2977I	-0.103741	-0.0719311	-4.64729e-05	-0.00092448	0.000831535	0.999954	0.999076	1.00083	B.1.162
2221	ORF1a:D1089Y	-0.104307	-0.0723244	-6.57678e-05	-0.00130156	0.00117003	0.999934	0.998699	1.00117	B.1.458
2222	S:K854N	-0.104317	-0.0723309	-2.1851e-05	-0.000432399	0.000388698	0.999978	0.999568	1.00039	AY.4 (B.1.617.2.4), AY.49 (B.1.617.2.49), B.1.1.384
2223	ORF1a:V438I	-0.104467	-0.0724351	-1.90044e-05	-0.000375556	0.000337548	0.999981	0.999624	1.00034	AY.39.1.2 (B.1.617.2.39.1.2)
2224	ORF1a:P2018S	-0.104555	-0.0724963	-6.62915e-05	-0.00130898	0.00117639	0.999934	0.998692	1.00118	B.1.177.6
2225	ORF3a:T89I	-0.104656	-0.0725665	-6.49453e-05	-0.00128122	0.00115133	0.999935	0.99872	1.00115	B.1.451
2226	ORF1b:A1428V	-0.105134	-0.072898	-5.79781e-05	-0.00113884	0.00102288	0.999942	0.998862	1.00102	B.1.22.1
2227	S:Q493E	-0.1052	-0.0729436	-5.12469e-05	-0.00100602	0.00090353	0.999949	0.998994	1.0009	AY.49 (B.1.617.2.49)
2228	M:L124F	-0.105249	-0.0729776	-6.23369e-05	-0.00122319	0.00109852	0.999938	0.998778	1.0011	B.1.1.88
2229	ORF1a:A872T	-0.105314	-0.0730228	-6.70744e-05	-0.00131538	0.00118123	0.999933	0.998685	1.00118	B.1.1.393, N.9 (B.1.1.33.9)
2230	ORF1b:V1320M	-0.105895	-0.073426	-5.97296e-05	-0.00116524	0.00104578	0.99994	0.998835	1.00105	B.1.258.19
2231	M:D3H	-0.106323	-0.0737235	-4.74538e-05	-0.000922218	0.000827311	0.999953	0.999078	1.00083	AY.26.1 (B.1.617.2.26.1)
2232	ORF14:G50E	-0.106474	-0.073828	-6.59298e-05	-0.00127956	0.0011477	0.999934	0.998721	1.00115	A.30
2233	ORF1b:Y1103C	-0.106637	-0.0739416	-4.56254e-05	-0.000884206	0.000792955	0.999954	0.999116	1.00079	AY.76 (B.1.617.2.76)
2234	ORF7a:H47Y	-0.106809	-0.0740604	-6.7051e-05	-0.00129745	0.00116335	0.999933	0.998703	1.00116	B.1.407
2235	N:A35S	-0.107235	-0.0743565	-6.32308e-05	-0.00121892	0.00109245	0.999937	0.998782	1.00109	B.1.359
2236	ORF1a:A405D	-0.107308	-0.0744069	-6.14102e-05	-0.00118306	0.00106024	0.999939	0.998818	1.00106	B.1.1.453
2237	N:T247I	-0.107405	-0.0744743	-5.578e-05	-0.00107367	0.000962114	0.999944	0.998927	1.00096	B.1.443, B.1.604
2238	N:P151S	-0.107735	-0.0747032	-3.17198e-05	-0.000608783	0.000545344	0.999968	0.999391	1.00055	AY.88 (B.1.617.2.88)
2239	S:M153I	-0.108132	-0.074979	-6.20667e-05	-0.00118707	0.00106293	0.999938	0.998814	1.00106	AJ.1 (B.1.1.240.1), B.1.1.234, B.1.599
2240	ORF1b:T2040I	-0.1084	-0.075165	-5.8619e-05	-0.0011185	0.00100126	0.999941	0.998882	1.001	AU.3 (B.1.466.2.3)
2241	ORF1b:S1779I	-0.10897	-0.0755609	-5.98294e-05	-0.00113594	0.00101628	0.99994	0.998865	1.00102	B.1.1.116, B.1.258.3
2242	ORF3a:V48F	-0.109086	-0.075641	-2.1735e-05	-0.000412251	0.000368782	0.999978	0.999588	1.00037	AY.4 (B.1.617.2.4)
2243	ORF1a:S2625F	-0.109284	-0.075779	-5.79633e-05	-0.00109751	0.000981581	0.999942	0.998903	1.00098	B.1.1.147, B.6.3
2244	ORF1a:M3669I	-0.109369	-0.0758374	-4.73245e-05	-0.000895413	0.000800764	0.999953	0.999105	1.0008	AC.1 (B.1.1.405.1), B.1.1.157, B.1.1.405
2245	ORF1b:S2563A	-0.109703	-0.0760697	-6.26552e-05	-0.00118206	0.00105675	0.999937	0.998819	1.00106	C.18 (B.1.1.1.18)
2246	ORF1a:K3832N	-0.109759	-0.0761087	-7.23519e-05	-0.00136433	0.00121963	0.999928	0.998637	1.00122	B.1.221.2
2247	ORF1a:D144Y	-0.110258	-0.0764546	-5.65098e-05	-0.00106104	0.000948021	0.999943	0.99894	1.00095	B.1.1.7
2248	ORF1a:T2124I	-0.110445	-0.0765848	-3.48905e-05	-0.000654059	0.000584278	0.999965	0.999346	1.00058	B.1.1.7, Q.2 (B.1.1.7.2)
2249	S:I1232F	-0.11057	-0.0766714	-6.50782e-05	-0.00121866	0.0010885	0.999935	0.998782	1.00109	B.1.1.512
2250	ORF1b:V2691F	-0.110846	-0.0768627	-5.98054e-05	-0.00111728	0.000997669	0.99994	0.998883	1.001	B.1.249
2251	ORF1b:M657I	-0.111041	-0.0769986	-4.41517e-05	-0.000823462	0.000735159	0.999956	0.999177	1.00074	B.1.1.50, B.1.223, B.1.36.18, B.1.411, B.1.532
2252	S:S247G	-0.111106	-0.0770434	-7.69318e-05	-0.00143405	0.00128018	0.999923	0.998567	1.00128	B.1.77
2253	S:E583Q	-0.111302	-0.0771798	-6.58489e-05	-0.00122541	0.00109371	0.999934	0.998775	1.00109	B.1.177.26
2254	ORF3a:L83F	-0.111375	-0.0772303	-3.32127e-05	-0.000617685	0.00055126	0.999967	0.999382	1.00055	P.1.2 (B.1.1.28.1.2)
2255	ORF1b:K709N	-0.111485	-0.0773066	-6.06195e-05	-0.00112634	0.0010051	0.999939	0.998874	1.00101	B.1.1.100
2256	ORF9b:A57V	-0.111881	-0.0775815	-6.21634e-05	-0.00115116	0.00102683	0.999938	0.99885	1.00103	B.1.490, B.1.532, C.2.1 (B.1.1.1.2.1)
2257	ORF1a:A2192V	-0.111977	-0.0776482	-1.48142e-05	-0.00027411	0.000244482	0.999985	0.999726	1.00024	AY.126 (B.1.617.2.126), AY.5.5 (B.1.617.2.5.5)
2258	ORF3a:W131L	-0.112242	-0.0778324	-2.93605e-05	-0.000542051	0.00048333	0.999971	0.999458	1.00048	B.1.310, B.1.351
2259	S:P631S	-0.112959	-0.07833	-6.89843e-05	-0.00126594	0.00112797	0.999931	0.998735	1.00113	B.1.110.2
2260	ORF1a:T2877I	-0.113156	-0.0784667	-4.77095e-05	-0.000874081	0.000778662	0.999952	0.999126	1.00078	B.1.427
2261	ORF1a:D992Y	-0.113224	-0.0785136	-7.22281e-05	-0.00132254	0.00117808	0.999928	0.998678	1.00118	B.1.127
2262	ORF1a:D1933A	-0.113228	-0.0785167	-6.97482e-05	-0.00127708	0.00113759	0.99993	0.998724	1.00114	B.1.177.27
2263	S:V1068F	-0.113477	-0.0786893	-6.77611e-05	-0.00123813	0.00110261	0.999932	0.998763	1.0011	B.1.36.12
2264	N:T24N	-0.11351	-0.0787127	-5.77257e-05	-0.00105446	0.000939013	0.999942	0.998946	1.00094	B.1.1.323
2265	ORF1b:V579L	-0.113605	-0.0787784	-6.74966e-05	-0.00123198	0.00109699	0.999933	0.998769	1.0011	B.1.547
2266	S:C1253F	-0.113705	-0.078848	-6.11487e-05	-0.00111518	0.000992885	0.999939	0.998885	1.00099	B.1.258.3
2267	S:P1162R	-0.114008	-0.0790581	-7.08693e-05	-0.00128922	0.00114748	0.999929	0.998712	1.00115	B.1.177.52, Y.1 (B.1.177.52.1)
2268	ORF1b:E245D	-0.114304	-0.0792634	-3.851e-05	-0.000698841	0.000621821	0.999961	0.999301	1.00062	AD.1 (B.1.1.315.1), AD.2 (B.1.1.315.2), AD.2.1 (B.1.1.315.2.1), B.1.1.315
2269	S:D253N	-0.114321	-0.0792751	-7.14183e-05	-0.00129585	0.00115301	0.999929	0.998705	1.00115	B.1.633
2270	ORF1b:A397V	-0.114988	-0.0797385	-2.2127e-05	-0.00039928	0.000355026	0.999978	0.999601	1.00036	AY.44 (B.1.617.2.44)
2271	ORF1b:K50N	-0.115085	-0.0798056	-6.63724e-05	-0.00119674	0.00106399	0.999934	0.998804	1.00106	B.1.213
2272	ORF1a:S2015R	-0.115461	-0.0800673	-3.5836e-05	-0.000644154	0.000572482	0.999964	0.999356	1.00057	B.6.4, B.6.6
2273	ORF1b:S1958G	-0.115751	-0.0802681	-6.96692e-05	-0.00124935	0.00111001	0.99993	0.998751	1.00111	B.1.530
2274	ORF1a:L2874I	-0.116781	-0.0809832	-5.8658e-05	-0.00104313	0.000925816	0.999941	0.998957	1.00093	B.1.333
2275	ORF1a:L1182F	-0.116875	-0.0810489	-2.96248e-05	-0.000526423	0.000467174	0.99997	0.999474	1.00047	AY.69 (B.1.617.2.69)
2276	ORF1b:C1732S	-0.117656	-0.081591	-6.26005e-05	-0.00110543	0.000980225	0.999937	0.998895	1.00098	B.1.1.303
2277	ORF1b:S2324G	-0.117804	-0.0816934	-2.48325e-05	-0.000437985	0.00038832	0.999975	0.999562	1.00039	AY.26 (B.1.617.2.26)
2278	ORF1a:V2149F	-0.117983	-0.0818183	-7.89941e-05	-0.00139126	0.00123327	0.999921	0.99861	1.00123	B.1.1.392
2279	ORF10:V32L	-0.118128	-0.0819184	-6.99684e-05	-0.00123088	0.00109094	0.99993	0.99877	1.00109	AC.1 (B.1.1.405.1), B.1.1.405
2280	N:P365L	-0.118434	-0.0821314	-1.65308e-05	-0.000290097	0.000257036	0.999983	0.99971	1.00026	AY.4 (B.1.617.2.4), B.1.1.338
2281	N:R10P	-0.118479	-0.0821623	-6.92117e-05	-0.00121416	0.00107574	0.999931	0.998787	1.00108	B.1.633
2282	N:N196S	-0.118633	-0.0822694	-6.67189e-05	-0.001169	0.00103556	0.999933	0.998832	1.00104	B.1.1.286
2283	ORF1b:R1729C	-0.119368	-0.0827796	-1.85893e-05	-0.000323817	0.000286639	0.999981	0.999676	1.00029	AY.3 (B.1.617.2.3)
2284	ORF1a:I694T	-0.119483	-0.0828596	-1.71468e-05	-0.000298418	0.000264125	0.999983	0.999702	1.00026	AY.25 (B.1.617.2.25)
2285	ORF1a:D1127Y	-0.11962	-0.0829546	-1.64291e-05	-0.000285619	0.000252761	0.999984	0.999714	1.00025	AY.3.1 (B.1.617.2.3.1)
2286	S:R357K	-0.119646	-0.0829728	-6.96867e-05	-0.00121125	0.00107188	0.99993	0.998789	1.00107	B.1.1.176
2287	S:R847K	-0.119889	-0.0831412	-5.99241e-05	-0.00103958	0.000919728	0.99994	0.998961	1.00092	B.1.1.363
2288	ORF3a:S209A	-0.119906	-0.0831532	-7.46641e-05	-0.00129511	0.00114578	0.999925	0.998706	1.00115	B.1.380
2289	ORF1a:R3993H	-0.120495	-0.0835626	-7.72138e-05	-0.00133316	0.00117874	0.999923	0.998668	1.00118	B.1.593
2290	ORF1b:S425F	-0.120795	-0.0837704	-5.69202e-05	-0.000980484	0.000866644	0.999943	0.99902	1.00087	B.1.142
2291	S:V308L	-0.120875	-0.0838261	-3.99311e-05	-0.000687406	0.000607544	0.99996	0.999313	1.00061	AY.50 (B.1.617.2.50)
2292	ORF1b:T730I	-0.121872	-0.0845184	-5.62479e-05	-0.000960836	0.000848341	0.999944	0.99904	1.00085	A.30, B.1.1.298, Q.5 (B.1.1.7.5)
2293	N:T271I	-0.122078	-0.0846613	-4.93031e-05	-0.000840867	0.000742261	0.999951	0.99916	1.00074	B.1.1.7, B.1.407
2294	ORF1a:E381D	-0.123502	-0.0856502	-7.33119e-05	-0.00123677	0.00109014	0.999927	0.998764	1.00109	B.1.160.17
2295	ORF1a:S2030L	-0.123649	-0.0857524	-7.67659e-05	-0.00129359	0.00114006	0.999923	0.998707	1.00114	B.1.1.330
2296	N:T334K	-0.123804	-0.0858604	-7.2361e-05	-0.00121792	0.0010732	0.999928	0.998783	1.00107	B.1.233
2297	ORF1a:V649F	-0.123991	-0.0859902	-5.08038e-05	-0.000853875	0.000752267	0.999949	0.999146	1.00075	B.1.351
2298	ORF3a:S26A	-0.124416	-0.0862854	-6.29916e-05	-0.00105532	0.000929334	0.999937	0.998945	1.00093	B.1.344
2299	ORF1a:K1230N	-0.124624	-0.0864298	-6.67072e-05	-0.00111581	0.000982397	0.999933	0.998885	1.00098	B.1.1.262, B.1.1.450
2300	ORF1a:G295C	-0.124971	-0.0866707	-7.30268e-05	-0.00121833	0.00107228	0.999927	0.998782	1.00107	B.1.362.1
2301	ORF1b:A176V	-0.125538	-0.0870646	-6.31557e-05	-0.00104917	0.000922862	0.999937	0.998951	1.00092	B.1.305
2302	ORF1b:D83G	-0.126145	-0.0874864	-2.73555e-05	-0.000452387	0.000397676	0.999973	0.999548	1.0004	B.1.1.7
2303	ORF14:E51STOP	-0.126348	-0.0876272	-6.45283e-05	-0.00106552	0.00093646	0.999935	0.998935	1.00094	AM.4 (B.1.1.216.4), B.1.1.44
2304	ORF1b:A373T	-0.126706	-0.0878757	-7.31411e-05	-0.00120453	0.00105825	0.999927	0.998796	1.00106	B.1.1.433
2305	S:S680P	-0.126724	-0.087888	-3.23395e-05	-0.000532516	0.000467838	0.999968	0.999468	1.00047	AY.122 (B.1.617.2.122)
2306	ORF7b:F19S	-0.127121	-0.088164	-7.8366e-05	-0.00128662	0.00112989	0.999922	0.998714	1.00113	B.1.1.86
2307	ORF1a:A3392V	-0.127695	-0.0885627	-6.57366e-05	-0.00107471	0.000943241	0.999934	0.998926	1.00094	B.1.1.55
2308	ORF1b:R1736K	-0.128284	-0.088972	-7.62594e-05	-0.00124137	0.00108885	0.999924	0.998759	1.00109	B.1.1.286
2309	ORF1a:S1189G	-0.128317	-0.0889944	-6.96731e-05	-0.00113389	0.000994545	0.99993	0.998867	1.001	B.1.618
2310	ORF1b:M1765V	-0.128724	-0.0892777	-7.97191e-05	-0.00129352	0.00113409	0.99992	0.998707	1.00113	AQ.2 (B.1.1.39.2)
2311	ORF1b:D54Y	-0.129187	-0.0895992	-5.25463e-05	-0.000849752	0.00074466	0.999947	0.999151	1.00074	B.31
2312	S:Q23H	-0.129437	-0.0897725	-7.67846e-05	-0.00123948	0.00108591	0.999923	0.998761	1.00109	B.1.177.6
2313	ORF1a:L27F	-0.129445	-0.0897781	-8.13127e-05	-0.00131249	0.00114987	0.999919	0.998688	1.00115	AZ.6 (B.1.1.318.6)
2314	ORF14:E42K	-0.130206	-0.0903066	-8.47258e-05	-0.00136009	0.00119064	0.999915	0.998641	1.00119	B.1.596.1
2315	ORF1b:D884Y	-0.130354	-0.0904096	-7.87687e-05	-0.00126311	0.00110558	0.999921	0.998738	1.00111	B.1.1.88
2316	S:T478I	-0.130368	-0.0904193	-7.32394e-05	-0.00117433	0.00102785	0.999927	0.998826	1.00103	B.1.1.3
2317	ORF1a:V3593I	-0.13078	-0.0907053	-8.38617e-05	-0.00134068	0.00117295	0.999916	0.99866	1.00117	B.1.160.26
2318	ORF1b:V972I	-0.131422	-0.0911513	-6.90982e-05	-0.0010996	0.000961401	0.999931	0.998901	1.00096	A.4
2319	ORF1a:S2083N	-0.132922	-0.0921933	-8.40224e-05	-0.00132295	0.00115491	0.999916	0.998678	1.00116	B.1.160.18
2320	ORF1b:D1127Y	-0.133448	-0.0925592	-8.05189e-05	-0.00126311	0.00110207	0.999919	0.998738	1.0011	B.1.482
2321	N:S190G	-0.134551	-0.0933252	-7.87779e-05	-0.00122631	0.00106876	0.999921	0.998774	1.00107	B.1.248, B.1.334
2322	ORF1a:I3341V	-0.13483	-0.0935191	-8.01862e-05	-0.00124582	0.00108544	0.99992	0.998755	1.00109	B.1.1.147
2323	ORF1a:S1102G	-0.135395	-0.0939114	-8.03534e-05	-0.00124354	0.00108284	0.99992	0.998757	1.00108	B.1.1.217, S.1 (B.1.1.217.1)
2324	M:I52T	-0.1357	-0.0941238	-7.42121e-05	-0.00114608	0.000997656	0.999926	0.998855	1.001	B.1.254
2325	ORF1b:A2623S	-0.136029	-0.0943522	-8.28634e-05	-0.00127679	0.00111107	0.999917	0.998724	1.00111	B.1.218
2326	ORF1a:V365I	-0.13642	-0.0946235	-7.77188e-05	-0.00119432	0.00103888	0.999922	0.998806	1.00104	B.1.2
2327	M:I48V	-0.136497	-0.094677	-7.58525e-05	-0.00116502	0.00101332	0.999924	0.998836	1.00101	B.1.375
2328	ORF1a:L631F	-0.137841	-0.0956108	-2.68338e-05	-0.000408386	0.000354718	0.999973	0.999592	1.00035	AY.4 (B.1.617.2.4)
2329	ORF1b:A34V	-0.138109	-0.0957971	-8.69651e-05	-0.00132113	0.0011472	0.999913	0.99868	1.00115	B.1.97
2330	ORF1a:P361L	-0.138435	-0.0960237	-2.70408e-05	-0.000409884	0.000355803	0.999973	0.99959	1.00036	AE.8 (B.1.1.306.8), AY.4 (B.1.617.2.4)
2331	ORF1b:A434S	-0.139003	-0.0964188	-7.98713e-05	-0.00120607	0.00104632	0.99992	0.998795	1.00105	B.1.1.176
2332	ORF1a:E754D	-0.139443	-0.0967244	-7.31021e-05	-0.0011006	0.000954395	0.999927	0.9989	1.00095	B.1.177.36, B.1.554
2333	ORF1a:I1839V	-0.139972	-0.0970918	-6.75503e-05	-0.00101343	0.000878326	0.999932	0.998987	1.00088	B.1.429
2334	S:N1187Y	-0.140219	-0.0972634	-8.23483e-05	-0.0012334	0.00106871	0.999918	0.998767	1.00107	B.1.595.1
2335	ORF1a:I785V	-0.141071	-0.0978557	-8.13623e-05	-0.00121176	0.00104904	0.999919	0.998789	1.00105	B.1.1.268
2336	ORF1a:D691N	-0.141438	-0.0981104	-2.54249e-05	-0.000377748	0.000326898	0.999975	0.999622	1.00033	AY.6 (B.1.617.2.6)
2337	ORF1b:S1408L	-0.141687	-0.0982838	-6.60345e-05	-0.000979492	0.000847423	0.999934	0.999021	1.00085	B.1.9, B.1.9.1, B.1.9.2, B.1.9.3, B.1.9.4, B.1.9.5
2338	N:A218V	-0.141868	-0.0984096	-8.48271e-05	-0.00125675	0.00108709	0.999915	0.998744	1.00109	B.1.629
2339	ORF1a:P959S	-0.142299	-0.0987092	-3.21082e-05	-0.000474351	0.000410135	0.999968	0.999526	1.00041	AY.4.9 (B.1.617.2.4.9), AY.43 (B.1.617.2.43), B.1.1.222, B.1.1.519, B.1.177.88
2340	ORF1a:G1069R	-0.142689	-0.0989797	-9.30838e-05	-0.00137168	0.00118551	0.999907	0.998629	1.00119	B.1.1.224
2341	ORF1b:A1884S	-0.142717	-0.0989993	-7.82197e-05	-0.00115243	0.00099599	0.999922	0.998848	1.001	B.1.1.425
2342	ORF1a:L1249P	-0.14299	-0.0991889	-7.36745e-05	-0.00108353	0.000936184	0.999926	0.998917	1.00094	B.1.1.436
2343	S:N17S	-0.143632	-0.0996353	-5.99303e-05	-0.000877724	0.000757863	0.99994	0.999123	1.00076	B.1.1.7
2344	ORF1a:Q1009R	-0.143909	-0.0998282	-8.62814e-05	-0.00126138	0.00108882	0.999914	0.998739	1.00109	B.1.530, C.36.2 (B.1.1.1.36.2)
2345	ORF1a:C3423F	-0.144402	-0.10017	-5.74503e-05	-0.000837222	0.000722322	0.999943	0.999163	1.00072	B.1.1.7
2346	ORF1a:I1091V	-0.144593	-0.100303	-3.80853e-05	-0.000554333	0.000478163	0.999962	0.999446	1.00048	AY.99 (B.1.617.2.99), AY.99.1 (B.1.617.2.99.1), AY.99.2 (B.1.617.2.99.2)
2347	ORF1b:V1077L	-0.144996	-0.100583	-8.59463e-05	-0.00124771	0.00107582	0.999914	0.998753	1.00108	B.1.603
2348	ORF1a:T1168N	-0.145119	-0.100669	-8.71118e-05	-0.00126364	0.00108941	0.999913	0.998737	1.00109	AW.1 (B.1.1.464.1)
2349	N:G18S	-0.145132	-0.100678	-8.05736e-05	-0.00116869	0.00100755	0.999919	0.998832	1.00101	B.1.618
2350	S:N481K	-0.145358	-0.100835	-8.38143e-05	-0.00121394	0.00104631	0.999916	0.998787	1.00105	B.1.428.3
2351	ORF1b:T243N	-0.146622	-0.101713	-9.24338e-05	-0.00132804	0.00114317	0.999908	0.998673	1.00114	B.1.555
2352	ORF1b:D131Y	-0.147271	-0.102165	-8.07482e-05	-0.00115539	0.000993891	0.999919	0.998845	1.00099	B.1.36.21
2353	ORF1a:T1055I	-0.147968	-0.102649	-9.49244e-05	-0.00135228	0.00116243	0.999905	0.998649	1.00116	D.5 (B.1.1.25.5)
2354	ORF1a:N272H	-0.148106	-0.102745	-8.52458e-05	-0.00121335	0.00104286	0.999915	0.998787	1.00104	B.4.4
2355	ORF1a:S3885F	-0.148845	-0.103259	-7.52423e-05	-0.00106602	0.000915534	0.999925	0.998935	1.00092	B.1.264, B.1.264.1
2356	ORF1a:E2619Q	-0.149142	-0.103465	-8.41179e-05	-0.00118956	0.00102132	0.999916	0.998811	1.00102	B.1.1.74
2357	ORF7a:F6S	-0.149184	-0.103494	-9.21123e-05	-0.00130228	0.00111805	0.999908	0.998699	1.00112	AZ.6 (B.1.1.318.6)
2358	ORF1b:A302S	-0.14942	-0.103658	-8.86201e-05	-0.00125106	0.00107382	0.999911	0.99875	1.00107	B.1.1.345, R.2 (B.1.1.316.2)
2359	N:K249R	-0.149487	-0.103705	-8.73591e-05	-0.00123275	0.00105803	0.999913	0.998768	1.00106	B.1.466.1
2360	ORF1b:G662V	-0.150238	-0.104227	-6.2148e-05	-0.000872912	0.000748617	0.999938	0.999127	1.00075	B.1.429, B.1.432
2361	S:S691A	-0.150551	-0.104445	-8.56128e-05	-0.00120017	0.00102894	0.999914	0.998801	1.00103	B.1.1.234
2362	ORF1a:G989S	-0.150735	-0.104572	-9.13457e-05	-0.00127909	0.0010964	0.999909	0.998722	1.0011	B.1.1.275, U.2 (B.1.177.60.2)
2363	ORF7a:V24F	-0.15083	-0.104639	-2.87651e-05	-0.000402553	0.000345023	0.999971	0.999598	1.00035	AY.4 (B.1.617.2.4)
2364	ORF1b:P970L	-0.150944	-0.104718	-7.78672e-05	-0.00108895	0.000933219	0.999922	0.998912	1.00093	B.1.124, C.31 (B.1.1.1.31)
2365	ORF1a:N1662S	-0.151335	-0.10499	-4.33865e-05	-0.000605292	0.000518519	0.999957	0.999395	1.00052	B.1.1.7
2366	ORF1a:Q575H	-0.151625	-0.105192	-8.22337e-05	-0.00114522	0.000980748	0.999918	0.998855	1.00098	B.1.309
2367	S:T250S	-0.151679	-0.105229	-4.41569e-05	-0.000614744	0.00052643	0.999956	0.999385	1.00053	AY.38 (B.1.617.2.38)
2368	ORF3a:S177I	-0.152828	-0.106028	-9.7613e-05	-0.00134946	0.00115424	0.999902	0.998651	1.00115	B.1.342
2369	ORF1a:L1556I	-0.153446	-0.106457	-8.44876e-05	-0.00116365	0.000994674	0.999916	0.998837	1.001	B.1.325
2370	ORF1a:F3605L	-0.153453	-0.106462	-9.04959e-05	-0.00124634	0.00106535	0.99991	0.998754	1.00107	B.1.1.393, N.9 (B.1.1.33.9)
2371	ORF1a:A566T	-0.153629	-0.106585	-9.27357e-05	-0.00127584	0.00109037	0.999907	0.998725	1.00109	B.1.602
2372	ORF3a:W69C	-0.153664	-0.106609	-9.40851e-05	-0.00129413	0.00110596	0.999906	0.998707	1.00111	B.1.1.178, M.2 (B.1.1.294.2)
2373	ORF1b:E2274A	-0.154556	-0.107229	-9.16602e-05	-0.00125402	0.0010707	0.999908	0.998747	1.00107	B.1.1.15
2374	ORF1b:I1887V	-0.155282	-0.107734	-2.85461e-05	-0.000388855	0.000331763	0.999971	0.999611	1.00033	AY.63 (B.1.617.2.63)
2375	ORF1b:E1167D	-0.157354	-0.109175	-5.37137e-05	-0.000722759	0.000615331	0.999946	0.999278	1.00062	B.1.1.291
2376	ORF1a:L293F	-0.158572	-0.110021	-9.8901e-05	-0.00132133	0.00112353	0.999901	0.99868	1.00112	B.1.1.524
2377	ORF1a:G3971S	-0.158739	-0.110138	-8.60295e-05	-0.00114824	0.000976183	0.999914	0.998852	1.00098	B.1.243.2
2378	ORF1a:E386K	-0.158883	-0.110238	-9.52511e-05	-0.00127026	0.00107976	0.999905	0.998731	1.00108	B.1.1.438
2379	ORF1b:T1996M	-0.158887	-0.110241	-8.49597e-05	-0.00113298	0.000963065	0.999915	0.998868	1.00096	B.1.1.120
2380	ORF1a:S2083R	-0.158924	-0.110266	-7.80379e-05	-0.00104046	0.000884382	0.999922	0.99896	1.00088	B.1.112
2381	S:A829T	-0.158996	-0.110317	-8.07287e-05	-0.00107588	0.000914423	0.999919	0.998925	1.00091	A.6
2382	N:D81Y	-0.159493	-0.110662	-7.31609e-05	-0.000972211	0.00082589	0.999927	0.999028	1.00083	B.1.105, B.1.635
2383	ORF1a:A4277S	-0.159706	-0.11081	-9.75233e-05	-0.00129436	0.00109932	0.999902	0.998706	1.0011	B.1.2
2384	ORF1a:V3107G	-0.16006	-0.111056	-0.000103778	-0.00137456	0.001167	0.999896	0.998626	1.00117	B.1.591
2385	ORF3a:G254STOP	-0.160225	-0.111171	-3.971e-05	-0.000525467	0.000446047	0.99996	0.999475	1.00045	B.1.351
2386	ORF3a:V256F	-0.160265	-0.111199	-0.000104099	-0.00137718	0.00116899	0.999896	0.998624	1.00117	B.1.227
2387	ORF8:D75V	-0.160533	-0.111385	-0.000102362	-0.00135212	0.00114739	0.999898	0.998649	1.00115	B.1.491
2388	ORF14:K28N	-0.161013	-0.111719	-8.86202e-05	-0.00116737	0.000990127	0.999911	0.998833	1.00099	B.1.1.427, B.1.1.441, B.1.177.34, B.1.258.7
2389	ORF1b:V1649I	-0.16126	-0.111891	-3.05753e-05	-0.00040219	0.00034104	0.999969	0.999598	1.00034	AY.117 (B.1.617.2.117)
2390	ORF3a:S40P	-0.161325	-0.111936	-3.66441e-05	-0.00048184	0.000408552	0.999963	0.999518	1.00041	AY.122 (B.1.617.2.122), B.1.1.427
2391	ORF1a:T2800I	-0.161864	-0.112311	-0.000100089	-0.00131204	0.00111186	0.9999	0.998689	1.00111	B.1.177.70, B.1.460
2392	S:A684V	-0.162042	-0.112435	-9.37079e-05	-0.00122714	0.00103972	0.999906	0.998774	1.00104	B.1.362.1
2393	ORF3a:G172R	-0.162349	-0.112649	-4.72259e-05	-0.000617361	0.000522909	0.999953	0.999383	1.00052	B.1, B.1.221, B.1.221.1, B.1.221.2, B.1.221.3, B.1.221.4
2394	S:T588S	-0.162417	-0.112695	-8.86222e-05	-0.00115807	0.000980827	0.999911	0.998843	1.00098	B.1.160.32
2395	ORF1a:T951I	-0.163029	-0.113121	-3.5904e-05	-0.000467548	0.00039574	0.999964	0.999533	1.0004	AY.4.2 (B.1.617.2.4.2), P.1.5 (B.1.1.28.1.5)
2396	ORF3a:I158V	-0.163667	-0.113565	-9.54655e-05	-0.0012387	0.00104777	0.999905	0.998762	1.00105	B.1.342
2397	ORF1a:V1300A	-0.163851	-0.113693	-0.00010383	-0.00134584	0.00113818	0.999896	0.998655	1.00114	B.1.357
2398	ORF1a:P1810L	-0.164423	-0.114091	-8.98163e-05	-0.00116045	0.000980817	0.99991	0.99884	1.00098	B.1.1.234
2399	ORF1a:T1760I	-0.164567	-0.114191	-5.09474e-05	-0.000657722	0.000555827	0.999949	0.999343	1.00056	A.25, AY.83 (B.1.617.2.83)
2400	ORF1a:P1321S	-0.164698	-0.114282	-7.44702e-05	-0.000960692	0.000811752	0.999926	0.99904	1.00081	B.1.139
2401	ORF1a:Q607H	-0.165318	-0.114714	-0.000102335	-0.0013156	0.00111093	0.999898	0.998685	1.00111	B.1.1.346
2402	N:A414S	-0.165331	-0.114723	-9.8682e-05	-0.00126854	0.00107117	0.999901	0.998732	1.00107	B.1.575.1
2403	ORF1a:A2587V	-0.165614	-0.11492	-3.49144e-05	-0.00044811	0.000378281	0.999965	0.999552	1.00038	AY.4 (B.1.617.2.4)
2404	ORF1b:V2223L	-0.166135	-0.115282	-9.18779e-05	-0.0011758	0.000992043	0.999908	0.998825	1.00099	A.6
2405	S:T1116N	-0.166299	-0.115396	-0.000101479	-0.00129749	0.00109453	0.999899	0.998703	1.0011	B.1.605
2406	S:I68M	-0.167623	-0.116317	-7.11395e-05	-0.000902951	0.000760672	0.999929	0.999097	1.00076	B.1.1.7
2407	ORF14:A38S	-0.167858	-0.116481	-9.46674e-05	-0.00120003	0.0010107	0.999905	0.998801	1.00101	B.1.355
2408	ORF1a:L2869F	-0.168058	-0.116619	-9.42858e-05	-0.00119389	0.00100532	0.999906	0.998807	1.00101	B.1.177.24
2409	ORF1a:V1025A	-0.168462	-0.116901	-9.50005e-05	-0.00120028	0.00101028	0.999905	0.9988	1.00101	B.1.160.18
2410	ORF1b:P1427S	-0.168562	-0.11697	-9.73011e-05	-0.00122867	0.00103407	0.999903	0.998772	1.00103	B.1.1.224, B.1.282
2411	ORF1b:S1391L	-0.168588	-0.116988	-5.35906e-05	-0.000676622	0.000569441	0.999946	0.999324	1.00057	B.1.206, B.1.363, B.1.546, B.1.576
2412	N:D340N	-0.169083	-0.117333	-9.43494e-05	-0.00118802	0.000999322	0.999906	0.998813	1.001	B.1.321
2413	ORF1b:R1687C	-0.171635	-0.119108	-8.02414e-05	-0.000996547	0.000836064	0.99992	0.999004	1.00084	AY.11 (B.1.617.2.11)
2414	ORF1a:T1429I	-0.172185	-0.119491	-3.23388e-05	-0.00040045	0.000335772	0.999968	0.9996	1.00034	AY.4 (B.1.617.2.4)
2415	ORF1b:I1674T	-0.172728	-0.119869	-8.35626e-05	-0.00103176	0.000864633	0.999916	0.998969	1.00086	B.1.128
2416	N:T334I	-0.174116	-0.120835	-9.59303e-05	-0.00117578	0.000983922	0.999904	0.998825	1.00098	B.1.258.23, B.1.258.4, B.1.258.5
2417	ORF1a:L1762F	-0.174148	-0.120857	-0.000110757	-0.00135729	0.00113577	0.999889	0.998644	1.00114	M.1 (B.1.1.294.1)
2418	ORF1a:K1305N	-0.174397	-0.12103	-0.000110478	-0.00135209	0.00113113	0.99989	0.998649	1.00113	C.23 (B.1.1.1.23)
2419	ORF1a:T214A	-0.175106	-0.121524	-6.46195e-05	-0.000787906	0.000658668	0.999935	0.999212	1.00066	B.1.1.7
2420	ORF3a:Y109C	-0.176571	-0.122543	-6.95568e-05	-0.000841649	0.000702535	0.99993	0.999159	1.0007	B.1.1.467, B.1.279
2421	N:D341N	-0.176846	-0.122735	-0.000104977	-0.00126842	0.00105847	0.999895	0.998732	1.00106	B.1.1.191
2422	ORF1b:A370V	-0.177968	-0.123516	-0.000123974	-0.0014893	0.00124136	0.999876	0.998512	1.00124	B.1.603
2423	ORF1a:T3567N	-0.178137	-0.123634	-0.000108988	-0.00130813	0.00109016	0.999891	0.998693	1.00109	B.1.536
2424	ORF7a:V104F	-0.178747	-0.124058	-8.389e-05	-0.00100375	0.000835966	0.999916	0.998997	1.00084	AY.26.1 (B.1.617.2.26.1)
2425	ORF1a:K2109E	-0.179089	-0.124296	-3.47195e-05	-0.000414693	0.000345254	0.999965	0.999585	1.00035	AY.4 (B.1.617.2.4)
2426	ORF1a:Q3859H	-0.179324	-0.124459	-0.000107536	-0.00128288	0.0010678	0.999892	0.998718	1.00107	B.1.1.481
2427	ORF1a:S2552A	-0.179507	-0.124587	-0.000111176	-0.00132506	0.00110271	0.999889	0.998676	1.0011	B.1.258.10
2428	ORF1a:L2329V	-0.180211	-0.125077	-3.30865e-05	-0.000392932	0.000326759	0.999967	0.999607	1.00033	AY.4.3 (B.1.617.2.4.3)
2429	S:Q218H	-0.180786	-0.125477	-6.52473e-05	-0.000772616	0.000642122	0.999935	0.999228	1.00064	AY.22 (B.1.617.2.22)
2430	ORF1b:T794I	-0.181141	-0.125724	-8.62242e-05	-0.00101918	0.000846732	0.999914	0.998981	1.00085	B.1.1.253, B.1.1.433
2431	ORF3a:L95M	-0.181148	-0.125729	-0.000104601	-0.00123635	0.00102715	0.999895	0.998764	1.00103	AT.1 (B.1.1.370.1)
2432	N:R32H	-0.181364	-0.12588	-5.53254e-05	-0.000653214	0.000542564	0.999945	0.999347	1.00054	B.1.422
2433	ORF7a:Q62STOP	-0.181772	-0.126164	-4.82529e-05	-0.000568542	0.000472037	0.999952	0.999432	1.00047	B.1.1.7
2434	ORF1a:A2330S	-0.181803	-0.126185	-0.000103334	-0.00121734	0.00101068	0.999897	0.998783	1.00101	B.1.591
2435	N:R191L	-0.182057	-0.126362	-9.78458e-05	-0.00115122	0.000955527	0.999902	0.998849	1.00096	B.1.355
2436	S:A879S	-0.182067	-0.126369	-2.22799e-05	-0.000262125	0.000217565	0.999978	0.999738	1.00022	AY.122 (B.1.617.2.122), B.1.1.418, B.1.1.461, B.1.465
2437	ORF1b:K2579N	-0.182322	-0.126547	-0.000115541	-0.0013576	0.00112652	0.999884	0.998643	1.00113	B.1.1.484
2438	ORF1b:D2505N	-0.182465	-0.126646	-9.91833e-05	-0.00116457	0.000966201	0.999901	0.998836	1.00097	B.1.134
2439	ORF1b:D1083E	-0.184059	-0.127756	-7.91715e-05	-0.000922232	0.000763889	0.999921	0.999078	1.00076	B.1.1.7
2440	ORF1a:R184C	-0.184821	-0.128287	-9.28754e-05	-0.00107779	0.000892036	0.999907	0.998923	1.00089	B.1.1.225, B.1.629
2441	N:A55S	-0.184971	-0.128391	-0.000114782	-0.00133102	0.00110146	0.999885	0.99867	1.0011	B.1.177.26
2442	ORF1b:K1094R	-0.185114	-0.12849	-0.000105869	-0.0012268	0.00101506	0.999894	0.998774	1.00102	B.1.2
2443	ORF1a:T4161N	-0.185275	-0.128603	-0.000113678	-0.00131623	0.00108888	0.999886	0.998685	1.00109	AG.1 (B.1.1.297.1)
2444	ORF1a:A591V	-0.185308	-0.128626	-2.43326e-05	-0.000281693	0.000233028	0.999976	0.999718	1.00023	AV.1 (B.1.1.482.1), AY.44 (B.1.617.2.44)
2445	ORF1a:D762G	-0.185596	-0.128826	-5.83188e-05	-0.000674187	0.00055755	0.999942	0.999326	1.00056	P.1.2 (B.1.1.28.1.2)
2446	ORF8:V32I	-0.186585	-0.129515	-0.000119381	-0.0013734	0.00113464	0.999881	0.998628	1.00114	B.1.372
2447	ORF3a:S58N	-0.188917	-0.131139	-0.000127885	-0.00145466	0.00119889	0.999872	0.998546	1.0012	B.1.1.486, B.1.22.1
2448	ORF1a:T708I	-0.18943	-0.131496	-5.08091e-05	-0.000576513	0.000474895	0.999949	0.999424	1.00048	AY.9 (B.1.617.2.9)
2449	ORF1a:R3480S	-0.191255	-0.132767	-0.000118805	-0.00133632	0.0010987	0.999881	0.998665	1.0011	B.1.88.1
2450	ORF1a:A3657V	-0.191685	-0.133066	-9.51797e-05	-0.00106838	0.000878025	0.999905	0.998932	1.00088	BA.3 (B.1.1.529.3)
2451	ORF1a:E755K	-0.19196	-0.133258	-7.58222e-05	-0.000849986	0.000698342	0.999924	0.99915	1.0007	B.1.279
2452	ORF1a:S2517F	-0.19224	-0.133453	-0.000109944	-0.00123087	0.00101098	0.99989	0.99877	1.00101	B.1.1.224, B.1.418
2453	ORF1a:V3968F	-0.193068	-0.13403	-0.00011663	-0.00130062	0.00106736	0.999883	0.9987	1.00107	B.1.1.526
2454	ORF1a:R1628C	-0.193088	-0.134044	-0.000120043	-0.00133855	0.00109846	0.99988	0.998662	1.0011	B.1.438.3
2455	S:R214H	-0.195887	-0.135994	-2.51821e-05	-0.000277144	0.000226779	0.999975	0.999723	1.00023	AY.44 (B.1.617.2.44)
2456	S:R214L	-0.197365	-0.137024	-0.000106892	-0.0011684	0.000954618	0.999893	0.998832	1.00096	B.1.379
2457	ORF1a:R550C	-0.197881	-0.137383	-7.19585e-05	-0.00078469	0.000640773	0.999928	0.999216	1.00064	B.1.279
2458	ORF3a:L41F	-0.197905	-0.137399	-3.19233e-05	-0.000348078	0.000284231	0.999968	0.999652	1.00028	AY.98.1 (B.1.617.2.98.1), B.1.177.27, B.1.563
2459	ORF14:V27F	-0.19876	-0.137995	-0.000124573	-0.00135298	0.00110384	0.999875	0.998648	1.0011	B.1.358
2460	ORF1a:T1820I	-0.19895	-0.138128	-6.49721e-05	-0.000705046	0.000575102	0.999935	0.999295	1.00058	P.1.2 (B.1.1.28.1.2)
2461	ORF1a:T2283I	-0.199235	-0.138326	-5.41315e-05	-0.000586648	0.000478385	0.999946	0.999414	1.00048	A.30, AY.4 (B.1.617.2.4), C.39 (B.1.1.1.39)
2462	ORF1a:Q2034L	-0.199571	-0.13856	-0.000115581	-0.00125069	0.00101953	0.999884	0.99875	1.00102	B.1.1.219
2463	ORF6:Q56R	-0.20144	-0.139862	-3.96062e-05	-0.000424966	0.000345754	0.99996	0.999575	1.00035	AY.67 (B.1.617.2.67)
2464	ORF1a:D992N	-0.202092	-0.140317	-0.000113673	-0.00121612	0.000988776	0.999886	0.998785	1.00099	B.1.218
2465	ORF1b:A1844V	-0.203452	-0.141265	-3.95713e-05	-0.000420783	0.000341641	0.99996	0.999579	1.00034	B.1, B.1.500, B.1.504, B.1.505, B.1.506, B.1.508, B.1.611, B.1.615
2466	ORF1a:M2194I	-0.204173	-0.141767	-0.000127258	-0.00134888	0.00109436	0.999873	0.998652	1.00109	B.1.1.346
2467	ORF9b:P73S	-0.205949	-0.143005	-0.000128513	-0.00135153	0.00109451	0.999871	0.998649	1.0011	B.1.1.218
2468	ORF8:W45S	-0.206435	-0.143344	-0.000126448	-0.00132699	0.00107409	0.999874	0.998674	1.00107	B.1.1.446
2469	ORF1a:L4037F	-0.206457	-0.143359	-0.000110396	-0.00115842	0.000937629	0.99989	0.998842	1.00094	B.1.1.423, B.1.423, B.1.589
2470	ORF1a:Y1734H	-0.206593	-0.143454	-0.000102081	-0.00107053	0.000866368	0.999898	0.99893	1.00087	B.1.1.363
2471	ORF7a:G38R	-0.207818	-0.144308	-9.08578e-05	-0.000947751	0.000766035	0.999909	0.999053	1.00077	B.1.1.7
2472	ORF6:W27L	-0.208218	-0.144587	-0.000101253	-0.00105435	0.000851848	0.999899	0.998946	1.00085	B.1.1.89, B.1.438.2
2473	N:A182S	-0.208531	-0.144805	-0.000113886	-0.00118429	0.00095652	0.999886	0.998816	1.00096	B.1.1.427, B.1.1.441, B.1.177.34, B.1.258.7
2474	ORF1a:E2031K	-0.208718	-0.144936	-0.000125296	-0.00130188	0.00105129	0.999875	0.998699	1.00105	B.1.1.98
2475	ORF1a:L2609F	-0.210498	-0.146176	-0.000128005	-0.00131987	0.00106386	0.999872	0.998681	1.00106	B.1.177.74, B.52
2476	ORF1b:G170C	-0.211161	-0.146639	-9.14487e-05	-0.00094026	0.000757363	0.999909	0.99906	1.00076	AE.8 (B.1.1.306.8)
2477	ORF1a:T1543I	-0.21167	-0.146994	-9.76202e-05	-0.00100154	0.000806296	0.999902	0.998999	1.00081	B.1.1.7, B.1.177.37, B.1.258.16, B.1.36.34
2478	ORF1b:A1428S	-0.211909	-0.14716	-0.000125292	-0.00128413	0.00103354	0.999875	0.998717	1.00103	B.1.603
2479	S:K182R	-0.212938	-0.147878	-0.000133325	-0.0013605	0.00109385	0.999867	0.99864	1.00109	B.1.629
2480	ORF1a:I1785T	-0.213028	-0.147941	-0.000138978	-0.00141764	0.00113969	0.999861	0.998583	1.00114	B.1.438
2481	ORF1b:M2408I	-0.213222	-0.148076	-0.000121716	-0.00124055	0.000997118	0.999878	0.99876	1.001	B.1.1.425
2482	ORF8:F120S	-0.213653	-0.148377	-0.000104293	-0.00106103	0.000852445	0.999896	0.99894	1.00085	B.1.1.7
2483	ORF1a:G345S	-0.215018	-0.149329	-0.000135255	-0.00136815	0.00109764	0.999865	0.998633	1.0011	B.1.385, B.1.437
2484	ORF1b:A2306V	-0.215521	-0.149679	-3.16382e-05	-0.000319359	0.000256082	0.999968	0.999681	1.00026	AY.100 (B.1.617.2.100)
2485	S:Q52H	-0.217052	-0.150747	-0.000124262	-0.00124634	0.000997816	0.999876	0.998754	1.001	B.1.382
2486	ORF1b:Q2425K	-0.220241	-0.152972	-0.000104055	-0.00103006	0.000821946	0.999896	0.99897	1.00082	B.1.190
2487	ORF1b:P2321L	-0.220782	-0.153349	-0.000106606	-0.00105298	0.000839773	0.999893	0.998948	1.00084	B.1.565
2488	ORF1a:P2685T	-0.220941	-0.15346	-4.66825e-05	-0.000460802	0.000367437	0.999953	0.999539	1.00037	AY.4.3 (B.1.617.2.4.3), B.1.1.279, B.1.1.425
2489	ORF8:I121V	-0.220945	-0.153463	-0.000110149	-0.00108726	0.000866963	0.99989	0.998913	1.00087	B.1.1.7
2490	ORF9b:R13L	-0.220969	-0.153479	-0.000129509	-0.00127824	0.00101922	0.99987	0.998723	1.00102	B.1.1.266, B.1.499.1
2491	ORF1a:H1160Y	-0.221094	-0.153567	-0.000120841	-0.00119208	0.000950395	0.999879	0.998809	1.00095	AV.1 (B.1.1.482.1), B.1.343
2492	ORF1a:E3764D	-0.221401	-0.153781	-0.000110775	-0.00109142	0.000869867	0.999889	0.998909	1.00087	B.1.258
2493	ORF1a:D3936N	-0.223004	-0.154899	-2.90718e-05	-0.000284582	0.000226439	0.999971	0.999715	1.00023	AY.116.1 (B.1.617.2.116.1)
2494	ORF1a:T4217I	-0.223947	-0.155557	-0.000124018	-0.00120941	0.000961377	0.999876	0.998791	1.00096	B.1.225
2495	ORF1a:S2406L	-0.224045	-0.155626	-0.000121627	-0.00118563	0.000942375	0.999878	0.998815	1.00094	B.1.177.21, B.1.291
2496	ORF1b:D729Y	-0.22428	-0.15579	-0.000121316	-0.00118149	0.000938854	0.999879	0.998819	1.00094	B.1.1.277, K.3 (B.1.1.277.3)
2497	ORF1a:F679L	-0.224989	-0.156284	-0.000125058	-0.00121449	0.000964372	0.999875	0.998786	1.00096	B.1.563
2498	ORF1a:T2087I	-0.225591	-0.156705	-0.000125711	-0.0012179	0.000966478	0.999874	0.998783	1.00097	B.1.221.1
2499	ORF1a:Y3723C	-0.22572	-0.156795	-0.000140938	-0.00136473	0.00108285	0.999859	0.998636	1.00108	C.36.1 (B.1.1.1.36.1)
2500	ORF1a:S2214A	-0.226866	-0.157594	-9.55554e-05	-0.000921087	0.000729977	0.999904	0.999079	1.00073	B.1.305
2501	ORF1b:A1219T	-0.227012	-0.157696	-0.000140796	-0.00135639	0.0010748	0.999859	0.998645	1.00108	B.1.127, B.1.36.33
2502	ORF1b:H873R	-0.227214	-0.157837	-0.000130182	-0.00125314	0.000992778	0.99987	0.998748	1.00099	B.1.127
2503	ORF3a:T14I	-0.227384	-0.157956	-4.69951e-05	-0.000452075	0.000358084	0.999953	0.999548	1.00036	AY.43.1 (B.1.617.2.43.1), B.1.147, B.1.622, B.1.629
2504	N:D371V	-0.227928	-0.158336	-0.00013085	-0.00125603	0.000994332	0.999869	0.998745	1.00099	B.1.1.101
2505	ORF1a:Q1759H	-0.229255	-0.159261	-0.000130966	-0.00125063	0.0009887	0.999869	0.99875	1.00099	B.1.549
2506	ORF9b:E7Q	-0.230583	-0.160188	-0.000138031	-0.00131131	0.00103524	0.999862	0.99869	1.00104	B.1.633
2507	S:A67S	-0.232482	-0.161514	-3.83629e-05	-0.000361786	0.00028506	0.999962	0.999638	1.00029	AY.43 (B.1.617.2.43)
2508	ORF1a:T3032I	-0.232822	-0.161752	-0.000145098	-0.00136657	0.00107638	0.999855	0.998634	1.00108	B.1.602
2509	ORF1a:V1393L	-0.23288	-0.161792	-0.000132186	-0.00124469	0.00098032	0.999868	0.998756	1.00098	B.1.221.1
2510	ORF1a:K1763N	-0.232966	-0.161852	-0.000139016	-0.00130857	0.00103054	0.999861	0.998692	1.00103	B.1.1.266
2511	ORF1a:E972K	-0.233726	-0.162383	-0.000133557	-0.00125353	0.000986414	0.999866	0.998747	1.00099	A.16
2512	ORF1a:L2105P	-0.236855	-0.164568	-0.000120653	-0.00111905	0.000877744	0.999879	0.998882	1.00088	B.1.1.7
2513	S:T73I	-0.237161	-0.164782	-0.000135809	-0.00125817	0.000986555	0.999864	0.998743	1.00099	B.1.1.16, B.1.596.1
2514	S:M1229T	-0.239438	-0.166372	-0.000156947	-0.00144167	0.00112777	0.999843	0.998559	1.00113	W.3 (B.1.177.53.3)
2515	S:T307I	-0.240061	-0.166807	-0.000155811	-0.00142793	0.0011163	0.999844	0.998573	1.00112	B.1.402
2516	ORF1b:T2099I	-0.24075	-0.167288	-0.000151977	-0.00138924	0.00108528	0.999848	0.998612	1.00109	B.1.1.47
2517	ORF1a:E673K	-0.242691	-0.168644	-9.05212e-05	-0.000821568	0.000640526	0.999909	0.999179	1.00064	B.1.206, B.1.546
2518	ORF1a:K714R	-0.243773	-0.1694	-0.000110348	-0.000997561	0.000776865	0.99989	0.999003	1.00078	B.1.429
2519	ORF1a:L454F	-0.244228	-0.169718	-9.85728e-05	-0.000889633	0.000692488	0.999901	0.999111	1.00069	B.1.416
2520	ORF1b:D1506G	-0.245543	-0.170637	-6.05232e-05	-0.00054363	0.000422584	0.99994	0.999457	1.00042	AY.112 (B.1.617.2.112)
2521	ORF1b:I457V	-0.246809	-0.171521	-5.46285e-05	-0.000488446	0.000379189	0.999945	0.999512	1.00038	AY.109 (B.1.617.2.109)
2522	ORF1a:E899D	-0.247359	-0.171906	-0.000151986	-0.00135626	0.00105229	0.999848	0.998645	1.00105	B.1.177.61
2523	ORF1b:Y2018H	-0.24753	-0.172025	-4.56405e-05	-0.000407026	0.000315745	0.999954	0.999593	1.00032	AY.67 (B.1.617.2.67), B.1.1.431
2524	S:D839Y	-0.247963	-0.172328	-9.76323e-05	-0.000869343	0.000674078	0.999902	0.999131	1.00067	B.1.1.349, B.1.91
2525	N:D128N	-0.248211	-0.172501	-0.000137998	-0.00122768	0.000951684	0.999862	0.998773	1.00095	B.1.218
2526	ORF1a:Q2034H	-0.248871	-0.172963	-3.64694e-05	-0.000323681	0.000250742	0.999964	0.999676	1.00025	AY.122 (B.1.617.2.122), AY.94 (B.1.617.2.94)
2527	S:V1122L	-0.250258	-0.173932	-0.000142073	-0.00125476	0.000970611	0.999858	0.998746	1.00097	AK.1 (B.1.1.232.1), B.1.1.302
2528	ORF1a:E1244D	-0.250511	-0.174109	-0.000127202	-0.00112241	0.000868004	0.999873	0.998878	1.00087	AY.112.1 (B.1.617.2.112.1)
2529	ORF3a:K61N	-0.250628	-0.174191	-0.000140719	-0.00124117	0.000959731	0.999859	0.99876	1.00096	B.1.383
2530	ORF1a:V1085F	-0.251249	-0.174625	-0.00013235	-0.00116479	0.000900095	0.999868	0.998836	1.0009	B.1.137
2531	S:G1223S	-0.252612	-0.175577	-0.00016502	-0.00144537	0.00111534	0.999835	0.998556	1.00112	B.1.258.9
2532	ORF1a:L2524F	-0.254424	-0.176844	-0.000111106	-0.000967018	0.000744805	0.999889	0.999033	1.00075	B.1.139
2533	S:Y28H	-0.254663	-0.177011	-0.000129943	-0.00113002	0.000870136	0.99987	0.998871	1.00087	B.53
2534	ORF1a:H1113Y	-0.256324	-0.178173	-7.95255e-05	-0.000687612	0.000528561	0.99992	0.999313	1.00053	B.1.1.162, B.1.1.7, B.1.221, B.1.221.1, B.1.221.2, B.1.221.3, B.1.221.4, B.1.452, B.1.569
2535	S:P272L	-0.25665	-0.178401	-0.00010253	-0.000885522	0.000680462	0.999897	0.999115	1.00068	B.1.177, B.1.177.82, B.1.177.83, B.1.177.84, B.1.177.87, B.1.177.88, B.1.177.89
2536	ORF1a:M3695V	-0.25753	-0.179016	-0.000147919	-0.00127367	0.000977837	0.999852	0.998727	1.00098	B.1.1.113
2537	ORF1b:S1201F	-0.257722	-0.17915	-0.000161453	-0.0013893	0.00106639	0.999839	0.998612	1.00107	B.1.348
2538	E:L73F	-0.259883	-0.180662	-0.000152838	-0.00130549	0.000999819	0.999847	0.998695	1.001	B.1.221.2
2539	ORF9b:T72I	-0.259983	-0.180731	-4.57215e-05	-0.000390408	0.000298965	0.999954	0.99961	1.0003	B.1.1.7
2540	ORF1a:P3359S	-0.260036	-0.180769	-9.09533e-05	-0.000776494	0.000594587	0.999909	0.999224	1.00059	B.1.1.389, B.1.637
2541	N:T76I	-0.260297	-0.180951	-0.000156552	-0.00133535	0.00102224	0.999843	0.998666	1.00102	B.1.1.218
2542	ORF1b:V957I	-0.260544	-0.181124	-0.0001328	-0.0011318	0.000866201	0.999867	0.998869	1.00087	B.1.1.426
2543	ORF1a:Q3332R	-0.260802	-0.181305	-0.000139092	-0.00118438	0.000906201	0.999861	0.998816	1.00091	B.1.1.187
2544	ORF1a:C2165W	-0.260817	-0.181315	-3.80472e-05	-0.000323961	0.000247867	0.999962	0.999676	1.00025	AY.3 (B.1.617.2.3)
2545	ORF1b:M371I	-0.261241	-0.181612	-0.000172272	-0.00146475	0.0011202	0.999828	0.998536	1.00112	B.1.153
2546	ORF7b:E33A	-0.261252	-0.181619	-0.000164152	-0.00139565	0.00106735	0.999836	0.998605	1.00107	B.1.1.393, N.9 (B.1.1.33.9)
2547	ORF1b:V1811F	-0.261625	-0.18188	-0.000148036	-0.00125705	0.000960976	0.999852	0.998744	1.00096	B.1.1.61
2548	ORF1a:A3529V	-0.268417	-0.186633	-0.000112362	-0.000932819	0.000708095	0.999888	0.999068	1.00071	B.1.319
2549	E:L51I	-0.269243	-0.18721	-0.000113727	-0.00094161	0.000714156	0.999886	0.999059	1.00071	AY.102.2 (B.1.617.2.102.2)
2550	ORF1a:P3767L	-0.269683	-0.187518	-0.000110886	-0.000916765	0.000694994	0.999889	0.999084	1.0007	B.1.1.7, L.3 (B.1.1.10.3)
2551	ORF1b:H1550Y	-0.270413	-0.188029	-3.6078e-05	-0.000297573	0.000225417	0.999964	0.999702	1.00023	AY.3.1 (B.1.617.2.3.1), B.1.177.66
2552	ORF3a:V202I	-0.272033	-0.189163	-0.000151676	-0.00124448	0.000941131	0.999848	0.998756	1.00094	B.1.88.1
2553	ORF1a:T1854I	-0.273245	-0.190012	-0.000163316	-0.00133477	0.00100814	0.999837	0.998666	1.00101	B.1.1.90, B.1.160.20
2554	ORF1a:K3573R	-0.273832	-0.190423	-4.95337e-05	-0.000404073	0.000305006	0.99995	0.999596	1.00031	P.1 (B.1.1.28.1)
2555	ORF1a:Y118C	-0.276268	-0.192128	-0.000148585	-0.00120271	0.000905544	0.999851	0.998798	1.00091	B.1.211
2556	ORF1a:Y496C	-0.276543	-0.192321	-0.000132175	-0.00106895	0.000804601	0.999868	0.998932	1.0008	Q.2 (B.1.1.7.2)
2557	S:T1009S	-0.276935	-0.192596	-0.000132012	-0.00106631	0.000802284	0.999868	0.998934	1.0008	AY.26.1 (B.1.617.2.26.1)
2558	S:T572N	-0.279366	-0.194298	-0.000172966	-0.00138645	0.00104052	0.999827	0.998614	1.00104	B.1.633
2559	N:R195K	-0.28047	-0.195071	-0.000173353	-0.00138477	0.00103807	0.999827	0.998616	1.00104	B.1.596.1
2560	ORF1b:M2414I	-0.281711	-0.195941	-8.05198e-05	-0.000640725	0.000479685	0.999919	0.999359	1.00048	AY.88 (B.1.617.2.88), B.1.513
2561	ORF3a:Q38R	-0.282262	-0.196327	-9.58849e-05	-0.000761688	0.000569918	0.999904	0.999239	1.00057	B.1, B.1.221, B.1.221.1, B.1.221.2, B.1.221.3, B.1.221.4
2562	ORF1b:P1821S	-0.285596	-0.198663	-0.000169525	-0.00133293	0.000993877	0.99983	0.998668	1.00099	B.1.1.219, B.1.1.224, B.1.575.2
2563	ORF1a:T654A	-0.288254	-0.200525	-0.000177678	-0.00138579	0.00103043	0.999822	0.998615	1.00103	C.19 (B.1.1.1.19)
2564	ORF1a:E1724D	-0.288422	-0.200643	-2.97292e-05	-0.000231753	0.000172295	0.99997	0.999768	1.00017	AY.4 (B.1.617.2.4), AY.98 (B.1.617.2.98), AY.98.1 (B.1.617.2.98.1)
2565	ORF7a:T61I	-0.288756	-0.200878	-0.000118748	-0.000924763	0.000687267	0.999881	0.999076	1.00069	B.1.1.7
2566	S:L216F	-0.289111	-0.201126	-6.49883e-05	-0.000505563	0.000375587	0.999935	0.999495	1.00038	AY.4 (B.1.617.2.4)
2567	ORF1b:G765C	-0.289229	-0.201209	-7.9929e-05	-0.000621569	0.000461711	0.99992	0.999379	1.00046	AY.38 (B.1.617.2.38)
2568	ORF1a:P2144L	-0.289514	-0.201409	-0.000130992	-0.00101779	0.000755803	0.999869	0.998983	1.00076	B.1.614, B.10
2569	ORF1a:G400S	-0.292085	-0.203211	-0.000157144	-0.00121162	0.000897333	0.999843	0.998789	1.0009	B.1.330, B.1.361
2570	ORF1a:M3661L	-0.292739	-0.20367	-0.000150754	-0.00116009	0.000858582	0.999849	0.998841	1.00086	B.1.443
2571	ORF1a:L758V	-0.294168	-0.204672	-0.000148945	-0.00114132	0.000843434	0.999851	0.998859	1.00084	AK.1 (B.1.1.232.1), AK.2 (B.1.1.232.2), B.1.1.232
2572	ORF1b:A1643V	-0.294874	-0.205167	-3.98089e-05	-0.00030441	0.000224793	0.99996	0.999696	1.00022	AV.1 (B.1.1.482.1), AY.122 (B.1.617.2.122), AY.41 (B.1.617.2.41), B.1.389, B.1.617.2
2573	M:V70F	-0.295899	-0.205886	-0.000167043	-0.0012735	0.000939411	0.999833	0.998727	1.00094	B.1.1.207, B.1.1.344
2574	M:A2S	-0.296041	-0.205985	-7.51919e-05	-0.000573006	0.000422622	0.999925	0.999427	1.00042	AY.4.2.3 (B.1.617.2.4.2.3), B.1.1.210, B.1.1.7
2575	ORF1a:V1291I	-0.297621	-0.207094	-0.000182793	-0.00138656	0.00102098	0.999817	0.998614	1.00102	B.1.398
2576	ORF1a:S428G	-0.298449	-0.207674	-0.000167179	-0.00126507	0.000930715	0.999833	0.998736	1.00093	B.1.633
2577	ORF1b:V2089F	-0.298923	-0.208006	-0.000158283	-0.00119611	0.000879541	0.999842	0.998805	1.00088	C.35 (B.1.1.1.35)
2578	ORF1a:T1754I	-0.299172	-0.208181	-5.06932e-05	-0.0003828	0.000281413	0.999949	0.999617	1.00028	AA.7 (B.1.177.15.7), AY.26 (B.1.617.2.26), B.1.36.37, P.1.3 (B.1.1.28.1.3)
2579	ORF1b:V181L	-0.299277	-0.208255	-7.30994e-05	-0.000551827	0.000405628	0.999927	0.999448	1.00041	AY.4 (B.1.617.2.4)
2580	ORF1b:D1899N	-0.300196	-0.208899	-4.19039e-05	-0.000315492	0.000231685	0.999958	0.999685	1.00023	AY.4 (B.1.617.2.4)
2581	ORF1a:I1912V	-0.301288	-0.209666	-0.000143483	-0.00107688	0.000789917	0.999857	0.998924	1.00079	B.1, B.1.561
2582	ORF1a:S2960F	-0.303242	-0.211037	-0.000164027	-0.00122419	0.000896139	0.999836	0.998777	1.0009	AY.82 (B.1.617.2.82)
2583	ORF3a:N119H	-0.30378	-0.211414	-0.000167663	-0.00124941	0.000914088	0.999832	0.998751	1.00091	B.1.405
2584	ORF1a:L3086F	-0.305281	-0.212468	-3.83672e-05	-0.000284692	0.000207958	0.999962	0.999715	1.00021	AY.112 (B.1.617.2.112), AY.4 (B.1.617.2.4)
2585	S:G1219C	-0.305847	-0.212865	-0.000123121	-0.000912123	0.000665881	0.999877	0.999088	1.00067	B.1.350, B.1.350.1, B.1.638
2586	ORF1a:G3278C	-0.306227	-0.213132	-0.00018757	-0.00138808	0.00101294	0.999812	0.998613	1.00101	B.1.221.3
2587	ORF1a:K623Q	-0.306457	-0.213294	-0.000182224	-0.00134765	0.0009832	0.999818	0.998653	1.00098	B.1.1.329
2588	N:R209S	-0.307412	-0.213964	-0.000200332	-0.00147759	0.00107692	0.9998	0.998523	1.00108	B.1.36.23
2589	ORF1a:T4164I	-0.312016	-0.217196	-4.62028e-05	-0.000336431	0.000244026	0.999954	0.999664	1.00024	AY.10 (B.1.617.2.10), AY.119 (B.1.617.2.119)
2590	ORF1b:M1693T	-0.313799	-0.218449	-5.77865e-05	-0.000418716	0.000303143	0.999942	0.999581	1.0003	AY.4 (B.1.617.2.4)
2591	ORF1a:K290N	-0.314731	-0.219103	-0.000170723	-0.00123389	0.000892441	0.999829	0.998767	1.00089	B.1.397
2592	ORF14:Q46H	-0.316751	-0.220522	-0.00015975	-0.00114824	0.000828737	0.99984	0.998852	1.00083	B.1.1.7
2593	ORF1a:V2604A	-0.316838	-0.220583	-0.000101225	-0.000727407	0.000524956	0.999899	0.999273	1.00053	B.1.1.284
2594	ORF7a:I88T	-0.317987	-0.221391	-8.63634e-05	-0.000618678	0.000445951	0.999914	0.999382	1.00045	AY.4 (B.1.617.2.4)
2595	ORF1b:E1288D	-0.319311	-0.222321	-5.74186e-05	-0.00040986	0.000295023	0.999943	0.99959	1.0003	AW.1 (B.1.1.464.1), AY.31 (B.1.617.2.31), AY.6 (B.1.617.2.6), B.1.598
2596	ORF1a:V3475F	-0.322257	-0.224391	-4.17243e-05	-0.000295491	0.000212042	0.999958	0.999705	1.00021	AY.4.6 (B.1.617.2.4.6), B.1.367
2597	ORF3a:V90F	-0.322509	-0.224568	-0.000129672	-0.00091772	0.000658376	0.99987	0.999083	1.00066	B.1.1.7, C.22 (B.1.1.1.22)
2598	ORF14:L55P	-0.331398	-0.230818	-0.000156448	-0.00108172	0.000768822	0.999844	0.998919	1.00077	AY.21 (B.1.617.2.21)
2599	ORF1a:M3862I	-0.331955	-0.23121	-0.000101743	-0.000702468	0.000498982	0.999898	0.999298	1.0005	B.1.1.269, B.1.367
2600	S:Y248H	-0.333424	-0.232244	-6.99157e-05	-0.0004809	0.000341069	0.99993	0.999519	1.00034	AY.4 (B.1.617.2.4)
2601	ORF1a:I2541V	-0.334985	-0.233342	-6.29631e-05	-0.000431353	0.000305427	0.999937	0.999569	1.00031	AY.63 (B.1.617.2.63), B.1.617.2
2602	S:Y453F	-0.337476	-0.235095	-0.00016089	-0.00109529	0.000773511	0.999839	0.998905	1.00077	B.1.1.298
2603	ORF1b:I2273S	-0.340151	-0.236978	-0.000247277	-0.0016721	0.00117754	0.999753	0.998329	1.00118	B.1.1.450, B.1.177.23
2604	ORF1a:I547V	-0.343857	-0.239588	-0.000191947	-0.00128603	0.00090214	0.999808	0.998715	1.0009	B.52
2605	ORF1a:L4182F	-0.344313	-0.239908	-6.10545e-05	-0.0004086	0.000286492	0.999939	0.999591	1.00029	AY.3 (B.1.617.2.3), B.1.1.333, B.1.1.7
2606	ORF1a:T4355I	-0.3444	-0.23997	-8.2614e-05	-0.000552766	0.000387538	0.999917	0.999447	1.00039	B.6.2, P.1.10 (B.1.1.28.1.10), P.1.10.1 (B.1.1.28.1.10.1), P.1.10.2 (B.1.1.28.1.10.2)
2607	ORF1a:K1655N	-0.344941	-0.240351	-8.64504e-05	-0.000577665	0.000404764	0.999914	0.999422	1.0004	B.1, B.1.351, B.1.351.2, B.1.351.3, B.1.351.5, B.1.615, B.1.88.1
2608	ORF1a:Q676P	-0.345358	-0.240645	-7.16679e-05	-0.000478395	0.000335059	0.999928	0.999522	1.00034	AY.53 (B.1.617.2.53), B.1.113
2609	S:D1260Y	-0.345854	-0.240994	-0.000124087	-0.000827294	0.00057912	0.999876	0.999173	1.00058	AM.2 (B.1.1.216.2), AY.81 (B.1.617.2.81), B.1.160.20
2610	ORF1a:V3510F	-0.347841	-0.242394	-0.000215663	-0.00143085	0.000999524	0.999784	0.99857	1.001	B.1.127, B.1.163
2611	ORF3a:I62T	-0.349428	-0.243512	-0.000177058	-0.00117019	0.000816072	0.999823	0.99883	1.00082	B.1, B.1.561
2612	ORF1a:P892L	-0.350616	-0.244349	-0.000184472	-0.00121568	0.000846738	0.999816	0.998785	1.00085	B.1.201
2613	ORF1b:V2501I	-0.351192	-0.244755	-4.84304e-05	-0.000318715	0.000221854	0.999952	0.999681	1.00022	AY.116.1 (B.1.617.2.116.1)
2614	ORF1a:M4071I	-0.353945	-0.246695	-0.000114352	-0.000747572	0.000518869	0.999886	0.999253	1.00052	A.3
2615	M:D209Y	-0.354241	-0.246904	-0.000199374	-0.00130248	0.000903736	0.999801	0.998698	1.0009	B.1.177.55, B.1.595.2
2616	ORF1b:P1666S	-0.355265	-0.247626	-0.000229596	-0.00149625	0.00103706	0.99977	0.998505	1.00104	B.1.549
2617	ORF1a:C1833R	-0.355507	-0.247796	-0.000140468	-0.000914888	0.000633953	0.99986	0.999086	1.00063	B.1.1.7
2618	ORF1a:A537S	-0.35616	-0.248256	-0.000196883	-0.00128034	0.000886576	0.999803	0.99872	1.00089	B.1.1.149
2619	ORF1a:H417Y	-0.357258	-0.249031	-0.000226154	-0.00146686	0.00101456	0.999774	0.998534	1.00102	B.1.160.10, B.1.357, B.1.549
2620	S:P251L	-0.357711	-0.24935	-5.71465e-05	-0.000370263	0.00025597	0.999943	0.99963	1.00026	AY.75.3 (B.1.617.2.75.3), AY.98 (B.1.617.2.98), AY.98.1 (B.1.617.2.98.1), B.1.1.249
2621	ORF1a:A2129V	-0.358374	-0.249817	-0.000190234	-0.00123063	0.000850165	0.99981	0.99877	1.00085	B.1.1.524, B.1.338
2622	ORF8:K68N	-0.358517	-0.249918	-5.86611e-05	-0.000379354	0.000262032	0.999941	0.999621	1.00026	AY.4.4 (B.1.617.2.4.4)
2623	ORF3a:L46F	-0.358878	-0.250173	-0.000167786	-0.00108413	0.000748555	0.999832	0.998916	1.00075	B.1.1.326, B.1.1.8, B.1.1.93
2624	ORF1a:T1828A	-0.360861	-0.251572	-0.00020074	-0.00129103	0.000889551	0.999799	0.99871	1.00089	B.1.375
2625	ORF1a:A4357V	-0.364165	-0.253902	-7.39793e-05	-0.000472142	0.000324183	0.999926	0.999528	1.00032	AY.63 (B.1.617.2.63), B.1.131
2626	ORF1a:A486V	-0.366632	-0.255643	-0.000207381	-0.00131601	0.000901251	0.999793	0.998685	1.0009	A.2.5.1, B.1.36.31
2627	ORF1b:A572S	-0.36744	-0.256213	-0.000215749	-0.00136658	0.00093508	0.999784	0.998634	1.00094	B.1.1.288
2628	ORF1b:P1567S	-0.369745	-0.257841	-0.00017813	-0.00112237	0.00076611	0.999822	0.998878	1.00077	AY.21 (B.1.617.2.21)
2629	ORF1b:I2303L	-0.370717	-0.258527	-9.25309e-05	-0.000581737	0.000396676	0.999907	0.999418	1.0004	AY.4.1 (B.1.617.2.4.1)
2630	S:R21I	-0.371615	-0.259161	-0.000132555	-0.000831673	0.000566563	0.999867	0.999169	1.00057	B.1.1.149, B.1.1.237, B.1.1.279, B.1.1.30, B.1.1.360, B.1.1.363, B.1.1.379
2631	ORF1a:S376L	-0.374738	-0.261367	-0.00018533	-0.00115464	0.000783985	0.999815	0.998846	1.00078	AT.1 (B.1.1.370.1), B.1.1.288
2632	N:G96C	-0.377673	-0.26344	-0.000105168	-0.000650948	0.000440611	0.999895	0.999349	1.00044	AY.98 (B.1.617.2.98)
2633	ORF1a:R3698K	-0.381041	-0.26582	-0.000131327	-0.000806835	0.000544181	0.999869	0.999193	1.00054	AY.81 (B.1.617.2.81)
2634	ORF1b:G219C	-0.38373	-0.267721	-0.000227256	-0.001388	0.000933491	0.999773	0.998613	1.00093	B.1.36.23
2635	ORF9b:G31V	-0.38847	-0.271073	-0.000262417	-0.0015864	0.00106157	0.999738	0.998415	1.00106	B.1.258.2, G.1 (B.1.258.2.1)
2636	ORF1a:A1283V	-0.390758	-0.272691	-0.000256679	-0.00154413	0.00103077	0.999743	0.998457	1.00103	B.1.1.186, B.1.1.327, B.1.1.483
2637	S:A520S	-0.392671	-0.274045	-0.00018644	-0.00111703	0.00074415	0.999814	0.998884	1.00074	B.1.1.272, B.1.305
2638	ORF1b:A2057V	-0.392675	-0.274047	-0.000108474	-0.000649904	0.000432956	0.999892	0.99935	1.00043	AY.46.3 (B.1.617.2.46.3)
2639	ORF1a:C3059G	-0.393419	-0.274574	-0.000247232	-0.00147891	0.000984449	0.999753	0.998522	1.00098	B.1.1.219
2640	ORF9b:I19V	-0.397674	-0.277586	-0.000161689	-0.000958582	0.000635205	0.999838	0.999042	1.00064	B.1.1.272, B.31
2641	ORF1a:V337I	-0.399818	-0.279104	-0.00017197	-0.00101499	0.00067105	0.999828	0.998986	1.00067	B.1.1.7
2642	ORF1b:H863Y	-0.400764	-0.279774	-9.51358e-05	-0.000560403	0.000370132	0.999905	0.99944	1.00037	AY.4 (B.1.617.2.4)
2643	ORF1b:R1813C	-0.401826	-0.280526	-0.000226733	-0.00133265	0.000879188	0.999773	0.998668	1.00088	B.1.151
2644	ORF1a:V3449F	-0.403156	-0.281468	-0.000159141	-0.000932812	0.000614531	0.999841	0.999068	1.00061	B.1.240.1, P.1.13 (B.1.1.28.1.13)
2645	ORF1b:R1577K	-0.403316	-0.281582	-0.000108418	-0.000635286	0.000418451	0.999892	0.999365	1.00042	AY.4 (B.1.617.2.4)
2646	ORF1a:V1783F	-0.404343	-0.282309	-6.14979e-05	-0.000359596	0.0002366	0.999938	0.99964	1.00024	AY.4 (B.1.617.2.4)
2647	ORF1a:T2615I	-0.404571	-0.282471	-0.000145725	-0.000851695	0.000560246	0.999854	0.999149	1.00056	AU.3 (B.1.466.2.3), B.1.1.7
2648	S:S939F	-0.40459	-0.282484	-8.00869e-05	-0.000468053	0.00030788	0.99992	0.999532	1.00031	AY.43.7 (B.1.617.2.43.7), B.1, B.1.177.46, B.1.224, B.1.370, B.1.619, B.1.619.1, B.1.633, BB.2 (B.1.621.1.2)
2649	ORF1a:T2166I	-0.409219	-0.285765	-0.00011323	-0.000655546	0.000429087	0.999887	0.999345	1.00043	AC.1 (B.1.1.405.1), B.1.1.54, P.1 (B.1.1.28.1)
2650	ORF1a:S2242F	-0.409726	-0.286124	-0.000197462	-0.00114204	0.000747119	0.999803	0.998859	1.00075	B.1.35, B.1.395
2651	ORF14:E56A	-0.410612	-0.286753	-0.000269729	-0.00155722	0.00101776	0.99973	0.998444	1.00102	B.1.36.23
2652	S:Y144V	-0.413153	-0.288554	-0.000135161	-0.000776353	0.000506031	0.999865	0.999224	1.00051	AV.1 (B.1.1.482.1), B.1.1.7
2653	ORF3a:W128C	-0.415603	-0.290292	-0.000239628	-0.0013697	0.000890446	0.99976	0.998631	1.00089	B.1.1.219
2654	ORF1b:L122S	-0.415968	-0.290551	-9.0274e-05	-0.000515629	0.000335081	0.99991	0.999484	1.00034	AY.118 (B.1.617.2.118)
2655	ORF3a:L52F	-0.417414	-0.291577	-0.000208494	-0.00118748	0.000770488	0.999792	0.998813	1.00077	B.1.351, B.1.362.2
2656	ORF1a:D1547Y	-0.420782	-0.293967	-0.000237602	-0.00134433	0.000869124	0.999762	0.998657	1.00087	B.1.552
2657	ORF1a:E633D	-0.425678	-0.297443	-8.6376e-05	-0.00048408	0.000311328	0.999914	0.999516	1.00031	AY.39.1.3 (B.1.617.2.39.1.3)
2658	ORF1a:H417R	-0.426674	-0.298151	-0.000147229	-0.00082354	0.000529081	0.999853	0.999177	1.00053	B.39, B.58
2659	ORF1b:A1285S	-0.426874	-0.298292	-0.000252179	-0.00141004	0.000905683	0.999748	0.998591	1.00091	B.1.549
2660	ORF6:D61H	-0.428875	-0.299714	-0.000156081	-0.000869375	0.000557212	0.999844	0.999131	1.00056	AY.15 (B.1.617.2.15)
2661	N:D22G	-0.438349	-0.306448	-0.000172454	-0.000943538	0.00059863	0.999828	0.999057	1.0006	B.1.1.272, B.31
2662	ORF8:T26N	-0.439901	-0.307552	-0.000281557	-0.00153603	0.000972912	0.999718	0.998465	1.00097	B.1.474
2663	ORF1b:A1369V	-0.440552	-0.308016	-5.15427e-05	-0.00028085	0.000177765	0.999948	0.999719	1.00018	AY.4 (B.1.617.2.4)
2664	S:A846V	-0.446722	-0.312406	-0.00022713	-0.00122365	0.000769389	0.999773	0.998777	1.00077	B.1.1.459, B.1.1.75
2665	ORF1a:I3476V	-0.452668	-0.316641	-8.06445e-05	-0.00042982	0.000268531	0.999919	0.99957	1.00027	AY.116 (B.1.617.2.116), AY.116.1 (B.1.617.2.116.1)
2666	ORF1a:T945I	-0.453106	-0.316953	-0.000171997	-0.000915993	0.000571999	0.999828	0.999084	1.00057	B.1.367
2667	ORF8:I47V	-0.453255	-0.317059	-0.000150698	-0.000802345	0.00050095	0.999849	0.999198	1.0005	AY.81 (B.1.617.2.81)
2668	ORF7a:R80I	-0.454937	-0.318257	-0.000179595	-0.000953327	0.000594138	0.99982	0.999047	1.00059	B.1.367
2669	ORF1a:I2278V	-0.457733	-0.320251	-0.000159831	-0.000844209	0.000524548	0.99984	0.999156	1.00052	B.1.1.7
2670	N:G200C	-0.459233	-0.32132	-0.000258814	-0.00136341	0.00084578	0.999741	0.998637	1.00085	B.1.1.7
2671	ORF1b:P255T	-0.460434	-0.322176	-0.000175624	-0.000923218	0.000571969	0.999824	0.999077	1.00057	B.1.367
2672	S:T791I	-0.463439	-0.324319	-7.23595e-05	-0.00037838	0.000233661	0.999928	0.999622	1.00023	AY.122.1 (B.1.617.2.122.1), B.1.637
2673	ORF1a:V879I	-0.464653	-0.325185	-8.55725e-05	-0.000446528	0.000275383	0.999914	0.999554	1.00028	AY.9.2 (B.1.617.2.9.2)
2674	ORF14:A48S	-0.465852	-0.326041	-0.00011751	-0.000611905	0.000376885	0.999883	0.999388	1.00038	B.1, B.1.467, B.1.619, B.1.619.1
2675	ORF1a:D4165G	-0.467516	-0.327228	-0.000269916	-0.00140148	0.000861652	0.99973	0.998599	1.00086	B.1.236
2676	ORF3a:L101I	-0.468485	-0.32792	-5.11059e-05	-0.000264914	0.000162702	0.999949	0.999735	1.00016	AY.25.1 (B.1.617.2.25.1)
2677	ORF1a:T2648I	-0.473916	-0.331798	-7.09681e-05	-0.000364469	0.000222533	0.999929	0.999636	1.00022	AY.68 (B.1.617.2.68), B.1.1.176, B.1.1.333, B.1.617.3
2678	ORF1a:P309S	-0.474349	-0.332108	-0.000136291	-0.000699432	0.00042685	0.999864	0.999301	1.00043	P.1 (B.1.1.28.1)
2679	ORF1b:V711I	-0.480866	-0.336765	-0.000113999	-0.000578649	0.000350651	0.999886	0.999422	1.00035	B.1.258, B.1.258.10, B.1.258.11, B.1.258.12, B.1.258.17, B.1.258.18, B.1.258.19, B.1.258.20, B.1.258.22, B.1.258.23, B.1.258.4, B.1.258.5, B.1.258.6, B.1.258.7
2680	ORF1a:V3976F	-0.481007	-0.336865	-0.000274157	-0.00139127	0.000842953	0.999726	0.99861	1.00084	AK.1 (B.1.1.232.1), AK.2 (B.1.1.232.2), B.1.1.100, B.1.1.232
2681	ORF8:L4P	-0.481685	-0.33735	-0.000151634	-0.000768627	0.00046536	0.999848	0.999232	1.00047	B.1.1.519
2682	ORF1b:A2268V	-0.482864	-0.338193	-0.000160127	-0.000810089	0.000489835	0.99984	0.99919	1.00049	AP.1 (B.1.1.70.1), B.23
2683	ORF1a:P1158L	-0.484729	-0.339527	-0.000108303	-0.000546219	0.000329613	0.999892	0.999454	1.00033	B.1.551, B.1.617.2
2684	ORF3a:S216P	-0.487512	-0.341518	-0.000285404	-0.00143283	0.000862019	0.999715	0.998568	1.00086	B.1.474, B.1.622, B.1.629, C.39 (B.1.1.1.39)
2685	ORF1a:P3371L	-0.489913	-0.343236	-0.000261439	-0.00130736	0.000784484	0.999739	0.998693	1.00078	B.1.1.288
2686	ORF1b:S638I	-0.491686	-0.344505	-0.000151538	-0.0007556	0.000452524	0.999848	0.999245	1.00045	AM.1 (B.1.1.216.1), AY.86 (B.1.617.2.86)
2687	ORF1a:M1647I	-0.4968	-0.348168	-0.000251694	-0.00124467	0.000741283	0.999748	0.998756	1.00074	B.1.467, B.1.552
2688	ORF8:R101L	-0.497207	-0.348459	-0.0002126	-0.00105066	0.00062546	0.999787	0.99895	1.00063	AY.21 (B.1.617.2.21)
2689	S:A522V	-0.498907	-0.349677	-7.77426e-05	-0.000383156	0.000227671	0.999922	0.999617	1.00023	AY.25 (B.1.617.2.25), B.1.36.23, B.1.428.1
2690	ORF1b:R2257S	-0.499479	-0.350087	-0.000275085	-0.00135452	0.000804354	0.999725	0.998646	1.0008	B.1.1.341, B.1.177.21, D.4 (B.1.1.25.4), D.5 (B.1.1.25.5)
2691	ORF1a:G400D	-0.505501	-0.354404	-0.000330253	-0.00161073	0.000950227	0.99967	0.998391	1.00095	B.1.258.2, B.1.258.3, G.1 (B.1.258.2.1)
2692	ORF1a:A2785T	-0.506798	-0.355335	-0.000339978	-0.00165479	0.000974835	0.99966	0.998347	1.00098	B.1.474
2693	ORF7a:E22D	-0.507918	-0.356138	-0.000110452	-0.000536667	0.000315763	0.99989	0.999463	1.00032	B.1, B.1.619, B.1.619.1
2694	ORF1a:H388Y	-0.509702	-0.357418	-0.000111866	-0.000542025	0.000318294	0.999888	0.999458	1.00032	B.1.1.254, B.1.1.507, B.1.428.2, P.1.10 (B.1.1.28.1.10), P.1.10.1 (B.1.1.28.1.10.1), P.1.10.2 (B.1.1.28.1.10.2)
2695	S:R102S	-0.513768	-0.360337	-0.000327646	-0.00157758	0.000922284	0.999672	0.998424	1.00092	B.1.36.31
2696	S:S640F	-0.515083	-0.361281	-0.000104142	-0.000500417	0.000292133	0.999896	0.9995	1.00029	AY.44 (B.1.617.2.44), B.1.1.118, C.40 (B.1.1.1.40)
2697	S:P1162A	-0.517728	-0.363181	-9.9241e-05	-0.000474938	0.000276456	0.999901	0.999525	1.00028	AY.39.1.3 (B.1.617.2.39.1.3)
2698	ORF10:S23P	-0.517825	-0.363251	-7.13446e-05	-0.000341383	0.000198694	0.999929	0.999659	1.0002	AY.103 (B.1.617.2.103)
2699	ORF14:S4L	-0.518576	-0.363791	-0.000119148	-0.00056947	0.000331174	0.999881	0.999431	1.00033	AV.1 (B.1.1.482.1), AY.39 (B.1.617.2.39), B.1.1.7
2700	ORF1a:T814I	-0.520024	-0.364831	-7.07447e-05	-0.000337381	0.000195891	0.999929	0.999663	1.0002	AW.1 (B.1.1.464.1), AY.4 (B.1.617.2.4), AY.4.1 (B.1.617.2.4.1), AY.4.8 (B.1.617.2.4.8), B.1.1.123
2701	ORF1b:S2673I	-0.525379	-0.36868	-0.000132014	-0.0006245	0.000360473	0.999868	0.999376	1.00036	AY.4 (B.1.617.2.4)
2702	M:N207K	-0.527114	-0.369928	-0.000250493	-0.0011819	0.000680915	0.99975	0.998819	1.00068	AY.5.1 (B.1.617.2.5.1)
2703	S:S112L	-0.527749	-0.370385	-5.06125e-05	-0.000238578	0.000137353	0.999949	0.999761	1.00014	AY.25 (B.1.617.2.25)
2704	ORF1a:F3071Y	-0.529595	-0.371714	-9.71999e-05	-0.000456924	0.000262524	0.999903	0.999543	1.00026	A, A.2, A.2.2, A.2.3, A.2.4, A.2.5, A.2.5.1, A.2.5.2, A.2.5.3
2705	S:D1163Y	-0.534905	-0.375535	-0.000262426	-0.00122399	0.000699139	0.999738	0.998777	1.0007	B.1.177, B.1.177.11
2706	ORF1a:M4241I	-0.536334	-0.376564	-0.000121995	-0.000567809	0.00032382	0.999878	0.999432	1.00032	B.1.258, B.1.258.10, B.1.258.11, B.1.258.12, B.1.258.17, B.1.258.18, B.1.258.19, B.1.258.20, B.1.258.22, B.1.258.23, B.1.258.4, B.1.258.5, B.1.258.6, B.1.258.7
2707	ORF3a:T175I	-0.536401	-0.376613	-0.000284847	-0.00132565	0.000755959	0.999715	0.998675	1.00076	B.1.254, B.1.603, B.1.88.1, N.1 (B.1.1.33.1)
2708	ORF1b:T67A	-0.538527	-0.378145	-0.000158761	-0.000736571	0.000419048	0.999841	0.999264	1.00042	AY.75 (B.1.617.2.75)
2709	ORF1a:A3623S	-0.539636	-0.378943	-0.000245788	-0.0011385	0.000646918	0.999754	0.998862	1.00065	AA.1 (B.1.177.15.1), AA.2 (B.1.177.15.2), AA.3 (B.1.177.15.3), AA.4 (B.1.177.15.4), AA.5 (B.1.177.15.5), AA.6 (B.1.177.15.6), AA.7 (B.1.177.15.7), AA.8 (B.1.177.15.8), B.1.177, B.1.177.14, B.1.177.15, B.1.177.78
2710	ORF1a:D144A	-0.540521	-0.379581	-0.000230977	-0.00106852	0.000606561	0.999769	0.998932	1.00061	B.1, B.1.139, B.1.565
2711	ORF7a:A8T	-0.540855	-0.379822	-0.000121017	-0.000559561	0.000317527	0.999879	0.999441	1.00032	AY.39 (B.1.617.2.39), B.1.120
2712	ORF1b:A941V	-0.543851	-0.381982	-0.00015674	-0.000721609	0.000408129	0.999843	0.999279	1.00041	B.1.391
2713	ORF7a:E121V	-0.544234	-0.382258	-0.000360271	-0.00165772	0.000937181	0.99964	0.998344	1.00094	B.1.177.23
2714	S:N1074S	-0.544807	-0.382671	-0.000108575	-0.000499176	0.000282027	0.999891	0.999501	1.00028	AY.26 (B.1.617.2.26)
2715	N:S201I	-0.546798	-0.384107	-0.000128065	-0.000587106	0.000330976	0.999872	0.999413	1.00033	B.1, B.1.467, B.1.619, B.1.619.1
2716	ORF1a:L3468V	-0.552547	-0.388255	-0.000279272	-0.00126989	0.000711346	0.999721	0.998731	1.00071	P.2 (B.1.1.28.2)
2717	N:I292T	-0.561397	-0.394649	-0.000139951	-0.00062855	0.000348649	0.99986	0.999372	1.00035	B.1.1.33, B.1.1.393, N.1 (B.1.1.33.1), N.2 (B.1.1.33.2), N.3 (B.1.1.33.3), N.4 (B.1.1.33.4), N.5 (B.1.1.33.5), N.6 (B.1.1.33.6), N.8 (B.1.1.33.8), N.9 (B.1.1.33.9)
2718	ORF1a:F536L	-0.562528	-0.395466	-0.000259717	-0.00116462	0.000645191	0.99974	0.998836	1.00065	AY.91.1 (B.1.617.2.91.1)
2719	ORF1b:V1149L	-0.562597	-0.395516	-0.000358577	-0.00160778	0.000890628	0.999641	0.998394	1.00089	B.1.474
2720	ORF1b:E2681K	-0.571323	-0.401829	-0.000126017	-0.000558326	0.000306292	0.999874	0.999442	1.00031	AY.44 (B.1.617.2.44)
2721	ORF1b:A1521S	-0.571868	-0.402224	-0.000133493	-0.000591014	0.000324028	0.999867	0.999409	1.00032	B.1.258, B.1.258.10, B.1.258.11, B.1.258.12, B.1.258.17, B.1.258.18, B.1.258.19, B.1.258.20, B.1.258.22, B.1.258.23, B.1.258.4, B.1.258.5, B.1.258.6, B.1.258.7
2722	ORF1a:Q3346K	-0.577677	-0.406431	-0.00019704	-0.000865566	0.000471486	0.999803	0.999135	1.00047	B.1.367
2723	ORF1a:S1361P	-0.57905	-0.407426	-0.000139656	-0.000612363	0.00033305	0.99986	0.999388	1.00033	B.1.1.284
2724	ORF1b:D2386F	-0.582302	-0.409783	-0.000316722	-0.00138277	0.000749329	0.999683	0.998618	1.00075	B.1.389
2725	S:Y145D	-0.586118	-0.412551	-0.000188428	-0.000818526	0.000441671	0.999812	0.999182	1.00044	BA.1 (B.1.1.529.1)
2726	ORF1a:L92F	-0.586396	-0.412753	-0.000335112	-0.00145519	0.000784963	0.999665	0.998546	1.00079	B.1.474
2727	ORF1a:S2224F	-0.592161	-0.416937	-0.000203282	-0.000876114	0.000469551	0.999797	0.999124	1.00047	B.1.575, B.1.575.1, B.1.575.2
2728	ORF1b:T1050I	-0.602729	-0.424619	-0.000375368	-0.001596	0.000845259	0.999625	0.998405	1.00085	B.1.280
2729	N:R203E	-0.607016	-0.427738	-0.000216374	-0.000915015	0.000482266	0.999784	0.999085	1.00048	B.1.1.7
2730	ORF1b:D1848N	-0.617795	-0.43559	-0.000102606	-0.000428126	0.000222914	0.999897	0.999572	1.00022	AY.4 (B.1.617.2.4)
2731	S:L1141W	-0.618471	-0.436083	-0.00015982	-0.000666299	0.000346658	0.99984	0.999334	1.00035	AY.52 (B.1.617.2.52), B.1.617.2
2732	ORF1a:E767K	-0.631319	-0.445462	-6.69707e-05	-0.000274885	0.000140944	0.999933	0.999725	1.00014	AY.25.1 (B.1.617.2.25.1), AY.25.1.1 (B.1.617.2.25.1.1)
2733	N:P151L	-0.634694	-0.447928	-0.000164718	-0.000673375	0.000343939	0.999835	0.999327	1.00034	B.1.1.284
2734	ORF1b:I2356V	-0.636867	-0.449517	-7.03647e-05	-0.000286913	0.000146183	0.99993	0.999713	1.00015	AY.25 (B.1.617.2.25)
2735	ORF10:T38I	-0.637057	-0.449657	-9.95221e-05	-0.000405711	0.000206667	0.9999	0.999594	1.00021	AY.4.2 (B.1.617.2.4.2)
2736	ORF7a:K2E	-0.639746	-0.451624	-0.000161375	-0.000655773	0.000333023	0.999839	0.999344	1.00033	AY.39 (B.1.617.2.39)
2737	ORF1b:L1220P	-0.640036	-0.451836	-0.000332149	-0.00134928	0.000684981	0.999668	0.998652	1.00069	B.1.157
2738	N:D103Y	-0.641723	-0.453071	-0.000175249	-0.000710497	0.00036	0.999825	0.99929	1.00036	B.1.1.366, B.1.1.369
2739	ORF1b:D815Y	-0.649224	-0.458565	-0.000133761	-0.000537575	0.000270054	0.999866	0.999463	1.00027	AY.122 (B.1.617.2.122), AY.42 (B.1.617.2.42)
2740	S:T723I	-0.652493	-0.460961	-0.000302232	-0.00121008	0.000605615	0.999698	0.998791	1.00061	B.1.389
2741	ORF1b:V2371L	-0.659014	-0.465746	-0.000226709	-0.000900962	0.000447543	0.999773	0.999099	1.00045	B.1.13
2742	ORF1a:M1769I	-0.664124	-0.469499	-0.000367571	-0.00145235	0.000717204	0.999632	0.998549	1.00072	B.1.1.219, B.1.258.2, B.1.404, B.41, G.1 (B.1.258.2.1)
2743	ORF3a:L86F	-0.665319	-0.470376	-0.000291001	-0.00114826	0.000566259	0.999709	0.998852	1.00057	AY.91.1 (B.1.617.2.91.1)
2744	ORF3a:A72S	-0.675295	-0.477714	-0.000354605	-0.0013838	0.000674594	0.999645	0.998617	1.00067	B.1.151, B.1.258
2745	ORF1a:V1291F	-0.680284	-0.481388	-0.00013788	-0.000535125	0.000259365	0.999862	0.999465	1.00026	B.1.1.7, B.1.36.36
2746	ORF1a:G519S	-0.683306	-0.483616	-0.000164604	-0.000636746	0.000307538	0.999835	0.999363	1.00031	AV.1 (B.1.1.482.1), AY.103 (B.1.617.2.103), AY.41 (B.1.617.2.41), AY.62 (B.1.617.2.62), AY.7.1 (B.1.617.2.7.1), B.1.1.7, B.1.177.73, B.1.617.2, M.2 (B.1.1.294.2), M.3 (B.1.1.294.3)
2747	ORF1a:T224I	-0.696626	-0.493446	-0.000291233	-0.00111062	0.000528153	0.999709	0.99889	1.00053	B.1.1.304, B.1.1.434, B.1.1.519
2748	ORF1a:T551I	-0.700451	-0.496273	-0.00033412	-0.00126904	0.000600797	0.999666	0.998732	1.0006	B.1.332, C.36.2 (B.1.1.1.36.2)
2749	ORF1b:K2385N	-0.704483	-0.499256	-0.000348276	-0.00131723	0.000620674	0.999652	0.998684	1.00062	B.1.389
2750	N:S327L	-0.704493	-0.499263	-0.00010502	-0.000397197	0.000187156	0.999895	0.999603	1.00019	AY.5 (B.1.617.2.5), AY.5.1 (B.1.617.2.5.1), AY.5.2 (B.1.617.2.5.2), AY.5.3 (B.1.617.2.5.3), AY.5.4 (B.1.617.2.5.4), AY.5.5 (B.1.617.2.5.5), B.1.1.422
2751	S:D936Y	-0.711318	-0.504317	-0.00036976	-0.0013886	0.000649076	0.99963	0.998612	1.00065	B.1.177.62, B.1.44, B.1.489, B.1.639
2752	ORF1a:G1125C	-0.738229	-0.524303	-0.000158845	-0.000580571	0.000262881	0.999841	0.99942	1.00026	B.1.1.7, B.1.369.1
2753	S:D936N	-0.741829	-0.526984	-0.000183986	-0.000670089	0.000302117	0.999816	0.99933	1.0003	B.1, B.1.1.486, B.1.619, B.1.619.1
2754	ORF1a:E2049V	-0.746619	-0.530554	-0.000437936	-0.00158757	0.000711699	0.999562	0.998414	1.00071	B.1.1.7
2755	ORF1a:M3712I	-0.754807	-0.536665	-0.000158505	-0.000570087	0.000253076	0.999842	0.99943	1.00025	AY.4 (B.1.617.2.4)
2756	ORF1a:T346I	-0.758658	-0.539542	-0.00023042	-0.000825703	0.000364862	0.99977	0.999175	1.00036	B.1.358, B.1.411, B.1.428, B.1.428.1, B.1.428.2, B.1.428.3, B.1.613
2757	ORF1a:A3615V	-0.765546	-0.544694	-0.000325382	-0.00115843	0.000507667	0.999675	0.998842	1.00051	AL.1 (B.1.1.231.1), B.1.22, B.1.22.1, B.1.36.9, B.1.404
2758	ORF1b:A414V	-0.779577	-0.555209	-0.000199082	-0.000699601	0.000301437	0.999801	0.999301	1.0003	AY.17 (B.1.617.2.17), B.1.1.284
2759	ORF3a:H182Y	-0.784128	-0.558626	-0.000279666	-0.000978703	0.000419372	0.99972	0.999022	1.00042	B.1.1.298, B.1.1.7
2760	ORF1a:S2947N	-0.788971	-0.562265	-0.000232694	-0.000810754	0.000345366	0.999767	0.99919	1.00035	P.1.14 (B.1.1.28.1.14)
2761	ORF1b:T132I	-0.795578	-0.567236	-0.000391362	-0.00135551	0.000572786	0.999609	0.998645	1.00057	B.1.1.371, B.1.93
2762	ORF14:H35Y	-0.823566	-0.588365	-0.000215039	-0.000726801	0.000296722	0.999785	0.999273	1.0003	B.1.93
2763	ORF1a:M2796V	-0.82633	-0.590458	-0.000307961	-0.00103841	0.000422489	0.999692	0.998962	1.00042	AY.10 (B.1.617.2.10)
2764	N:S188L	-0.827057	-0.591009	-0.000222898	-0.000751122	0.000305327	0.999777	0.999249	1.00031	B.1.93
2765	ORF7b:F19L	-0.834768	-0.596856	-0.000164055	-0.000549242	0.000221132	0.999836	0.999451	1.00022	AY.103 (B.1.617.2.103)
2766	ORF3a:Q116H	-0.835672	-0.597542	-0.000187272	-0.000626494	0.000251951	0.999813	0.999374	1.00025	A.17, B.1.617.2
2767	ORF1b:P970S	-0.867017	-0.62141	-0.000303247	-0.00098876	0.000382268	0.999697	0.999012	1.00038	B.1.575, B.1.575.1, B.1.575.2
2768	ORF1a:T2137I	-0.879035	-0.630603	-0.000481091	-0.00155377	0.000591587	0.999519	0.998447	1.00059	B.1.1.7
2769	ORF3a:M260I	-0.896185	-0.643764	-0.000174376	-0.000555738	0.000206986	0.999826	0.999444	1.00021	AY.127 (B.1.617.2.127), B.1.1.345
2770	ORF7a:A66V	-0.897579	-0.644836	-0.000152102	-0.000484234	0.00018003	0.999848	0.999516	1.00018	AY.127 (B.1.617.2.127)
2771	ORF1a:Q4100H	-0.90358	-0.649454	-0.000187977	-0.000595719	0.000219766	0.999812	0.999404	1.00022	AY.103 (B.1.617.2.103)
2772	ORF1b:V1170F	-0.904438	-0.650115	-0.000211835	-0.000670891	0.000247222	0.999788	0.999329	1.00025	AY.94 (B.1.617.2.94)
2773	ORF1b:A2028S	-0.917568	-0.660242	-0.000127179	-0.000398839	0.000144481	0.999873	0.999601	1.00014	AY.4 (B.1.617.2.4), B.1.36.2
2774	ORF1a:T2007I	-0.930733	-0.670427	-0.000165695	-0.00051462	0.00018323	0.999834	0.999485	1.00018	AY.39 (B.1.617.2.39), B.1, B.1.177.14, B.1.232, B.1.525
2775	ORF1a:S3884L	-0.93084	-0.67051	-0.000732675	-0.00227539	0.000810035	0.999268	0.997727	1.00081	B.1, B.1.1.128, B.1.1.373, B.1.3, B.1.309, B.1.359, B.1.493, B.1.494, B.1.495, B.1.496, B.1.497, B.1.500, B.1.504, B.1.505, B.1.506, B.1.508, B.1.509, B.1.604, B.1.611, B.1.615
2776	ORF8:V62L	-0.934058	-0.673004	-0.000353041	-0.00109384	0.000387756	0.999647	0.998907	1.00039	A, A.3, B.1.1.397, B.1.1.526, B.1.177.49, B.1.177.61, B.1.302, B.1.369.1, B.1.468
2777	ORF1a:V1056L	-0.943591	-0.680403	-0.000175627	-0.000540429	0.000189174	0.999824	0.99946	1.00019	AY.103 (B.1.617.2.103), B.1.36.27
2778	S:N185D	-0.966092	-0.697931	-0.000190067	-0.000575667	0.000195533	0.99981	0.999425	1.0002	AY.25.1 (B.1.617.2.25.1)
2779	ORF1b:V1271L	-1.00106	-0.725353	-0.000187016	-0.000553172	0.000179141	0.999813	0.999447	1.00018	AY.4 (B.1.617.2.4), B.1.1.303, B.1.177.23, B.1.559
2780	ORF1a:T4265I	-1.00309	-0.726955	-0.00042876	-0.00126652	0.000409004	0.999571	0.998734	1.00041	B.1.1.7
2781	S:D979E	-1.04005	-0.756202	-0.000212714	-0.000613571	0.000188143	0.999787	0.999387	1.00019	AY.68 (B.1.617.2.68)
2782	N:A376T	-1.04569	-0.760691	-0.0002127	-0.000611368	0.000185968	0.999787	0.999389	1.00019	AB.1 (B.1.160.16.1), B.1, B.1.1.445, B.1.160, B.1.160.10, B.1.160.11, B.1.160.12, B.1.160.13, B.1.160.15, B.1.160.17, B.1.160.18, B.1.160.19, B.1.160.20, B.1.160.21, B.1.160.22, B.1.160.23, B.1.160.24, B.1.160.25, B.1.160.26, B.1.160.27, B.1.160.28, B.1.160.29, B.1.160.30, B.1.160.31, B.1.160.32, B.1.160.33, B.1.160.7, B.1.160.8, B.1.160.9, B.1.177.31
2783	ORF1b:Q2070H	-1.04833	-0.762789	-0.000153646	-0.000440902	0.000133611	0.999846	0.999559	1.00013	AY.114 (B.1.617.2.114)
2784	ORF1b:V767L	-1.0693	-0.779533	-0.000204466	-0.000579242	0.00017031	0.999796	0.999421	1.00017	AB.1 (B.1.160.16.1), B.1.1.445, B.1.160, B.1.160.10, B.1.160.11, B.1.160.12, B.1.160.13, B.1.160.15, B.1.160.17, B.1.160.18, B.1.160.19, B.1.160.20, B.1.160.21, B.1.160.22, B.1.160.23, B.1.160.24, B.1.160.25, B.1.160.26, B.1.160.27, B.1.160.28, B.1.160.29, B.1.160.30, B.1.160.31, B.1.160.32, B.1.160.33, B.1.160.7, B.1.160.8, B.1.160.9, B.1.2
2785	ORF1b:P218S	-1.07791	-0.78644	-0.000164677	-0.000464108	0.000134754	0.999835	0.999536	1.00013	AY.41 (B.1.617.2.41)
2786	ORF3a:V88L	-1.07992	-0.788051	-0.000154369	-0.000434535	0.000125797	0.999846	0.999566	1.00013	AY.5 (B.1.617.2.5)
2787	ORF7b:F13L	-1.08609	-0.793009	-0.00034705	-0.000973335	0.000279236	0.999653	0.999027	1.00028	AY.122 (B.1.617.2.122)
2788	E:S68F	-1.10622	-0.809232	-0.00117219	-0.00324905	0.000904662	0.998828	0.996756	1.00091	B.1.1.261, B.1.543, B.1.638
2789	ORF1a:P1010L	-1.11806	-0.818815	-0.000235619	-0.000648661	0.000177423	0.999764	0.999352	1.00018	AY.68 (B.1.617.2.68)
2790	ORF1a:P769S	-1.13602	-0.833408	-0.000208851	-0.00056918	0.000151477	0.999791	0.999431	1.00015	AY.44 (B.1.617.2.44)
2791	S:S477I	-1.15002	-0.844831	-0.000201103	-0.000543841	0.000141634	0.999799	0.999456	1.00014	AY.41 (B.1.617.2.41)
2792	S:D253A	-1.15864	-0.851883	-0.00021816	-0.000587202	0.000150881	0.999782	0.999413	1.00015	AY.68 (B.1.617.2.68)
2793	ORF1b:T1511I	-1.17008	-0.861264	-0.000357522	-0.000956399	0.000241354	0.999643	0.999044	1.00024	B.1.160.10, B.1.214.1, B.1.243.1, B.1.351
2794	ORF3a:A99V	-1.18165	-0.870785	-0.000614261	-0.00163312	0.000404597	0.999386	0.998368	1.0004	B.1.12, B.1.356
2795	ORF1a:R4387C	-1.22271	-0.904814	-0.000272067	-0.000708182	0.000164048	0.999728	0.999292	1.00016	AY.4 (B.1.617.2.4)
2796	ORF1a:L3736F	-1.22523	-0.906917	-0.000318388	-0.000827702	0.000190927	0.999682	0.999173	1.00019	AY.44 (B.1.617.2.44)
2797	ORF1a:R2991K	-1.25066	-0.928191	-0.000292978	-0.000752117	0.000166162	0.999707	0.999248	1.00017	AY.44 (B.1.617.2.44)
2798	ORF1a:G2667C	-1.29524	-0.965855	-0.000839803	-0.0021106	0.000430994	0.999161	0.997892	1.00043	B.1.2
2799	S:E661D	-1.41431	-1.06882	-0.000254279	-0.00060666	9.81024e-05	0.999746	0.999394	1.0001	AY.46.4 (B.1.617.2.46.4)
2800	ORF1a:Q2702H	-1.42409	-1.07743	-0.00105639	-0.0025103	0.000397513	0.998944	0.997493	1.0004	B.1, B.1.1.101, B.1.1.214, B.1.159, B.1.281, B.1.282, B.1.389, B.1.475, B.1.476
2801	S:A27S	-1.42982	-1.08248	-0.000309912	-0.000734734	0.000114909	0.99969	0.999266	1.00011	AY.39 (B.1.617.2.39), AY.53 (B.1.617.2.53), B.1.351
2802	N:A208S	-1.43301	-1.0853	-0.000182646	-0.000432455	6.71639e-05	0.999817	0.999568	1.00007	AY.103 (B.1.617.2.103)
2803	ORF1a:V3593F	-1.43497	-1.08704	-0.000320447	-0.000758132	0.000117237	0.99968	0.999242	1.00012	AY.44 (B.1.617.2.44)
2804	ORF1a:A599V	-1.47938	-1.1266	-0.000278794	-0.000648156	9.05676e-05	0.999721	0.999352	1.00009	AY.20 (B.1.617.2.20), AY.20.1 (B.1.617.2.20.1), B.1.1.7
2805	ORF1a:A2616V	-1.48747	-1.13387	-0.000532041	-0.00123308	0.000169002	0.999468	0.998768	1.00017	AY.3 (B.1.617.2.3)
2806	S:V1177I	-1.48789	-1.13424	-0.000309819	-0.000717936	9.8298e-05	0.99969	0.999282	1.0001	AY.20 (B.1.617.2.20)
2807	S:G1219V	-1.50469	-1.14938	-0.000552286	-0.00127168	0.000167105	0.999448	0.998729	1.00017	A.27, AY.102.1 (B.1.617.2.102.1), B.1.1.7, B.1.258.4, B.1.617.2
2808	ORF1a:G3334S	-1.62538	-1.26045	-0.00209733	-0.00462639	0.000431732	0.997905	0.995384	1.00043	AP.1 (B.1.1.70.1), B.1.1, B.1.1.27, B.1.1.300, B.1.1.301, B.1.1.512, B.1.1.513, B.1.1.514, B.1.1.70
2809	ORF1b:E1871G	-1.63848	-1.27275	-0.00122739	-0.0026956	0.000240821	0.998773	0.997308	1.00024	B.1.1.7
2810	ORF1b:P2313S	-1.65646	-1.28972	-0.000212197	-0.000463273	3.88794e-05	0.999788	0.999537	1.00004	AY.4.6 (B.1.617.2.4.6)
2811	ORF14:E56STOP	-1.6871	-1.31885	-0.000298341	-0.000644936	4.82534e-05	0.999702	0.999355	1.00005	AY.70 (B.1.617.2.70), B.1.1.354, B.1.390, B.1.516
2812	N:R209I	-1.69049	-1.32209	-0.000271896	-0.000587133	4.33421e-05	0.999728	0.999413	1.00004	AY.70 (B.1.617.2.70), B.1.1.354, B.1.390, B.1.516
2813	ORF1b:M115I	-1.70269	-1.33378	-0.000895992	-0.00192737	0.000135384	0.999104	0.998074	1.00014	AY.45 (B.1.617.2.45)
2814	ORF1a:P971L	-1.73592	-1.36585	-0.000640931	-0.00136458	8.27227e-05	0.999359	0.998636	1.00008	A, A.3, B.1.1.168, B.1.1.7, P.4 (B.1.1.28.4)
2815	ORF1a:K2078E	-1.80886	-1.43743	-0.000553304	-0.00115283	4.6221e-05	0.999447	0.998848	1.00005	B.1.617.2
2816	ORF6:E54STOP	-1.86914	-1.49784	-0.000600951	-0.0012311	2.92021e-05	0.999399	0.99877	1.00003	B.1.617.2
2817	ORF1b:L2382F	-1.90298	-1.53226	-0.000581787	-0.00118099	1.74207e-05	0.999418	0.99882	1.00002	B.1.617.2
2818	ORF1a:C1889Y	-2.04768	-1.68369	-0.000689301	-0.00134907	-2.95271e-05	0.999311	0.998652	0.99997	AY.70 (B.1.617.2.70)
2819	ORF7a:L116F	-2.1294	-1.77234	-0.000165672	-0.000318161	-1.31822e-05	0.999834	0.999682	0.999987	AE.3 (B.1.1.306.3), AY.13 (B.1.617.2.13), AY.14 (B.1.617.2.14), AY.15 (B.1.617.2.15), AY.16 (B.1.617.2.16), AY.16.1 (B.1.617.2.16.1), AY.17 (B.1.617.2.17), AY.18 (B.1.617.2.18), AY.19 (B.1.617.2.19), AY.30 (B.1.617.2.30), AY.31 (B.1.617.2.31), AY.40 (B.1.617.2.40), AY.49 (B.1.617.2.49), AY.50 (B.1.617.2.50), AY.51 (B.1.617.2.51), AY.52 (B.1.617.2.52), AY.53 (B.1.617.2.53), AY.54 (B.1.617.2.54), AY.8 (B.1.617.2.8), B.1.526, B.1.617.2
2820	S:V1104L	-2.26844	-1.92854	-0.000356261	-0.000664074	-4.8447e-05	0.999644	0.999336	0.999952	AY.20 (B.1.617.2.20), AY.20.1 (B.1.617.2.20.1), AY.22 (B.1.617.2.22), AY.31 (B.1.617.2.31), AY.36 (B.1.617.2.36), B.1.1.341, B.1.160.32, B.1.617.2, L.4 (B.1.1.10.4)
2821	S:S929T	-2.28287	-1.94514	-0.000535781	-0.000995777	-7.57842e-05	0.999464	0.999005	0.999924	AY.4.4 (B.1.617.2.4.4), B.1.177.69
2822	N:S232G	-2.31367	-1.98084	-0.000406598	-0.000751037	-6.21592e-05	0.999593	0.999249	0.999938	AY.4 (B.1.617.2.4), AY.4.6 (B.1.617.2.4.6)
2823	N:M210I	-2.43432	-2.12401	-0.00061333	-0.00110715	-0.000119514	0.999387	0.998893	0.99988	AY.70 (B.1.617.2.70), B.1, D.4 (B.1.1.25.4)
2824	ORF1a:L3915F	-2.61792	-2.35232	-0.00114078	-0.00199485	-0.000286711	0.99886	0.998007	0.999713	AY.5 (B.1.617.2.5), P.4 (B.1.1.28.4)
2825	S:K97E	-2.72431	-2.49049	-0.000788943	-0.00135654	-0.000221349	0.999211	0.998644	0.999779	AY.20 (B.1.617.2.20)
2826	ORF1b:D1782A	-2.80186	-2.59398	-0.000716524	-0.00121775	-0.000215298	0.999284	0.998783	0.999785	AY.122 (B.1.617.2.122)
2827	ORF1b:V248F	-2.86538	-2.68049	-0.00177137	-0.00298302	-0.000559725	0.99823	0.997021	0.99944	AY.22 (B.1.617.2.22), AY.4.4 (B.1.617.2.4.4)
2828	ORF1a:N2603S	-2.98045	-2.84127	-0.000718164	-0.00119043	-0.000245894	0.999282	0.99881	0.999754	AY.122 (B.1.617.2.122)
2829	ORF1a:D1036E	-3.01323	-2.88803	-0.00577261	-0.00952742	-0.00201779	0.994244	0.990518	0.997984	B.1.1, B.1.1.271, B.1.1.294, B.1.1.366, B.1.1.465, B.1.1.466, B.1.1.467, M.1 (B.1.1.294.1), M.2 (B.1.1.294.2), M.3 (B.1.1.294.3)
2830	ORF1a:W2327C	-3.187	-3.14309	-0.0014344	-0.00231653	-0.000552261	0.998567	0.997686	0.999448	AY.3 (B.1.617.2.3)
2831	S:R21T	-3.21751	-3.18912	-0.000992009	-0.0015963	-0.000387721	0.999008	0.998405	0.999612	AY.70 (B.1.617.2.70), B.1.1.358
2832	ORF1a:S216Y	-3.25554	-3.24703	-0.00262385	-0.00420351	-0.00104419	0.99738	0.995805	0.998956	AY.110 (B.1.617.2.110), AY.39 (B.1.617.2.39)
2833	ORF3a:V13L	-3.26056	-3.25472	-0.00494844	-0.00792301	-0.00197387	0.995064	0.992108	0.998028	B.1, B.1.1.422, B.1.104, B.1.248, B.1.249, B.1.250, B.1.251, B.1.252, B.1.254, B.1.391, B.1.438, B.1.557, B.1.559, B.1.88.1
2834	ORF14:W57L	-3.47507	-3.59273	-0.00124417	-0.00194589	-0.000542447	0.998757	0.998056	0.999458	AY.70 (B.1.617.2.70), D.4 (B.1.1.25.4)
2835	ORF9b:L52P	-3.7783	-4.1026	-0.003962	-0.00601726	-0.00190674	0.996046	0.994001	0.998095	AY.44 (B.1.617.2.44)
2836	ORF1a:K669N	-3.88155	-4.28483	-0.00163593	-0.00246198	-0.000809877	0.998365	0.997541	0.99919	AY.122 (B.1.617.2.122), AY.41 (B.1.617.2.41), B.1.617.2
2837	S:V70F	-4.69265	-5.87017	-0.00262108	-0.00371582	-0.00152634	0.997382	0.996291	0.998475	AY.2 (B.1.617.2.2), AY.4 (B.1.617.2.4)
2838	S:T299I	-4.72825	-5.94603	-0.00189982	-0.00268734	-0.0011123	0.998102	0.997316	0.998888	AY.33 (B.1.617.2.33), AY.33.1 (B.1.617.2.33.1), AY.4.2.2 (B.1.617.2.4.2.2)
2839	ORF3a:P104S	-4.90633	-6.3335	-0.000684866	-0.000958454	-0.000411278	0.999315	0.999042	0.999589	AY.103 (B.1.617.2.103), AY.24 (B.1.617.2.24)
2840	ORF1a:A1397V	-4.93873	-6.40543	-0.00234139	-0.00327058	-0.00141219	0.997661	0.996735	0.998589	AY.119 (B.1.617.2.119), AY.122 (B.1.617.2.122), B.1.593
2841	ORF3a:I118M	-6.32204	-9.88918	-0.00684959	-0.00897311	-0.00472608	0.993174	0.991067	0.995285	P.1.16 (B.1.1.28.1.16)
2842	S:H69S	-6.71971	-11.0407	-0.00733272	-0.00947149	-0.00519396	0.992694	0.990573	0.99482	B.1.1.7, Q.2 (B.1.1.7.2)
2843	ORF7a:A79D	-7.24383	-12.6614	-0.00217114	-0.00275858	-0.00158369	0.997831	0.997245	0.998418	AY.7 (B.1.617.2.7), AY.7.1 (B.1.617.2.7.1), AY.7.2 (B.1.617.2.7.2)
2844	ORF3a:K235T	-7.2586	-12.7087	-0.00367258	-0.00466425	-0.00268091	0.996334	0.995347	0.997323	AY.4 (B.1.617.2.4)
2845	ORF1a:A1146T	-7.65456	-14.0133	-0.00469327	-0.00589499	-0.00349155	0.995318	0.994122	0.996515	AY.2 (B.1.617.2.2)
2846	N:W330L	-8.21945	-15.9905	-0.00405491	-0.00502182	-0.003088	0.995953	0.994991	0.996917	AY.5 (B.1.617.2.5)
2847	ORF1a:Q4151H	-8.3428	-16.4404	-0.00215155	-0.00265701	-0.00164609	0.997851	0.997347	0.998355	AY.7 (B.1.617.2.7), AY.7.1 (B.1.617.2.7.1), AY.7.2 (B.1.617.2.7.2)
2848	ORF1b:T1290I	-8.57446	-17.303	-0.00468227	-0.00575255	-0.00361199	0.995329	0.994264	0.996395	AY.2 (B.1.617.2.2)
2849	ORF3a:G196V	-8.73247	-17.9045	-0.00348104	-0.00426234	-0.00269973	0.996525	0.995747	0.997304	A.2, A.2.2, A.2.3, A.2.4, A.2.5, A.2.5.1, A.2.5.2, A.2.5.3
2850	ORF1a:S216F	-9.32489	-20.2553	-0.00861167	-0.0104217	-0.00680162	0.991425	0.989632	0.993221	AY.4 (B.1.617.2.4)
2851	ORF1b:T2548I	-9.5484	-21.1814	-0.00791603	-0.00954092	-0.00629113	0.992115	0.990504	0.993729	AY.34 (B.1.617.2.34), AY.34.2 (B.1.617.2.34.2), B.1.351, B.1.521
2852	ORF1b:K82R	-9.55655	-21.2156	-0.00333827	-0.00402292	-0.00265362	0.996667	0.995985	0.99735	AY.41 (B.1.617.2.41), B.1.240.2, B.1.617.2
2853	ORF1b:A440V	-9.76498	-22.0993	-0.0268865	-0.032283	-0.02149	0.973472	0.968233	0.978739	B.1.1.190, B.1.1.267, B.1.1.269, B.1.423, B.59
2854	ORF1a:M3087I	-9.84338	-22.4365	-0.00657469	-0.00788381	-0.00526557	0.993447	0.992147	0.994748	AB.1 (B.1.160.16.1), AY.10 (B.1.617.2.10), B.1.1.445, B.1.1.528, B.1.160, B.1.160.10, B.1.160.11, B.1.160.12, B.1.160.13, B.1.160.15, B.1.160.17, B.1.160.18, B.1.160.19, B.1.160.20, B.1.160.21, B.1.160.22, B.1.160.23, B.1.160.24, B.1.160.25, B.1.160.26, B.1.160.27, B.1.160.28, B.1.160.29, B.1.160.30, B.1.160.31, B.1.160.32, B.1.160.33, B.1.160.7, B.1.160.8, B.1.160.9, B.1.177.31
2855	ORF1a:N460Y	-11.2344	-28.8596	-0.00863636	-0.0101431	-0.00712966	0.991401	0.989908	0.992896	B.1.1.7
2856	M:V70I	-11.4434	-29.8966	-0.0368567	-0.0431693	-0.0305441	0.963814	0.957749	0.969918	B.1.1.48
2857	ORF1b:K1141R	-12.0555	-33.0425	-0.00595797	-0.0069266	-0.00498934	0.99406	0.993097	0.995023	AB.1 (B.1.160.16.1), B.1.1.445, B.1.160, B.1.160.10, B.1.160.11, B.1.160.12, B.1.160.13, B.1.160.15, B.1.160.17, B.1.160.18, B.1.160.19, B.1.160.20, B.1.160.21, B.1.160.22, B.1.160.23, B.1.160.24, B.1.160.25, B.1.160.26, B.1.160.27, B.1.160.28, B.1.160.29, B.1.160.30, B.1.160.31, B.1.160.32, B.1.160.33, B.1.160.7, B.1.160.8, B.1.160.9, B.1.177.31
2858	S:D614G	-12.9279	-37.805	-0.00569859	-0.00656254	-0.00483464	0.994318	0.993459	0.995177	AB.1 (B.1.160.16.1), AU.1 (B.1.466.2.1), AU.2 (B.1.466.2.2), AU.3 (B.1.466.2.3), AY.1 (B.1.617.2.1), AY.10 (B.1.617.2.10), AY.100 (B.1.617.2.100), AY.101 (B.1.617.2.101), AY.102 (B.1.617.2.102), AY.102.1 (B.1.617.2.102.1), AY.102.2 (B.1.617.2.102.2), AY.103 (B.1.617.2.103), AY.104 (B.1.617.2.104), AY.105 (B.1.617.2.105), AY.106 (B.1.617.2.106), AY.107 (B.1.617.2.107), AY.108 (B.1.617.2.108), AY.109 (B.1.617.2.109), AY.11 (B.1.617.2.11), AY.110 (B.1.617.2.110), AY.111 (B.1.617.2.111), AY.112 (B.1.617.2.112), AY.112.1 (B.1.617.2.112.1), AY.113 (B.1.617.2.113), AY.114 (B.1.617.2.114), AY.116 (B.1.617.2.116), AY.116.1 (B.1.617.2.116.1), AY.117 (B.1.617.2.117), AY.118 (B.1.617.2.118), AY.119 (B.1.617.2.119), AY.119.1 (B.1.617.2.119.1), AY.119.2 (B.1.617.2.119.2), AY.120 (B.1.617.2.120), AY.120.1 (B.1.617.2.120.1), AY.120.2 (B.1.617.2.120.2), AY.120.2.1 (B.1.617.2.120.2.1), AY.121 (B.1.617.2.121), AY.121.1 (B.1.617.2.121.1), AY.122 (B.1.617.2.122), AY.122.1 (B.1.617.2.122.1), AY.122.2 (B.1.617.2.122.2), AY.122.3 (B.1.617.2.122.3), AY.123 (B.1.617.2.123), AY.123.1 (B.1.617.2.123.1), AY.124 (B.1.617.2.124), AY.124.1 (B.1.617.2.124.1), AY.125 (B.1.617.2.125), AY.126 (B.1.617.2.126), AY.127 (B.1.617.2.127), AY.127.1 (B.1.617.2.127.1), AY.128 (B.1.617.2.128), AY.129 (B.1.617.2.129), AY.13 (B.1.617.2.13), AY.130 (B.1.617.2.130), AY.131 (B.1.617.2.131), AY.132 (B.1.617.2.132), AY.133 (B.1.617.2.133), AY.14 (B.1.617.2.14), AY.15 (B.1.617.2.15), AY.16 (B.1.617.2.16), AY.16.1 (B.1.617.2.16.1), AY.17 (B.1.617.2.17), AY.18 (B.1.617.2.18), AY.19 (B.1.617.2.19), AY.2 (B.1.617.2.2), AY.20 (B.1.617.2.20), AY.20.1 (B.1.617.2.20.1), AY.21 (B.1.617.2.21), AY.22 (B.1.617.2.22), AY.23 (B.1.617.2.23), AY.23.1 (B.1.617.2.23.1), AY.23.2 (B.1.617.2.23.2), AY.24 (B.1.617.2.24), AY.25 (B.1.617.2.25), AY.25.1 (B.1.617.2.25.1), AY.25.1.1 (B.1.617.2.25.1.1), AY.26 (B.1.617.2.26), AY.26.1 (B.1.617.2.26.1), AY.27 (B.1.617.2.27), AY.28 (B.1.617.2.28), AY.29 (B.1.617.2.29), AY.29.1 (B.1.617.2.29.1), AY.3 (B.1.617.2.3), AY.3.1 (B.1.617.2.3.1), AY.3.2 (B.1.617.2.3.2), AY.3.3 (B.1.617.2.3.3), AY.30 (B.1.617.2.30), AY.31 (B.1.617.2.31), AY.32 (B.1.617.2.32), AY.33 (B.1.617.2.33), AY.33.1 (B.1.617.2.33.1), AY.34 (B.1.617.2.34), AY.34.1 (B.1.617.2.34.1), AY.34.1.1 (B.1.617.2.34.1.1), AY.34.2 (B.1.617.2.34.2), AY.35 (B.1.617.2.35), AY.36 (B.1.617.2.36), AY.37 (B.1.617.2.37), AY.38 (B.1.617.2.38), AY.39 (B.1.617.2.39), AY.39.1 (B.1.617.2.39.1), AY.39.1.1 (B.1.617.2.39.1.1), AY.39.1.2 (B.1.617.2.39.1.2), AY.39.1.3 (B.1.617.2.39.1.3), AY.39.2 (B.1.617.2.39.2), AY.4 (B.1.617.2.4), AY.4.1 (B.1.617.2.4.1), AY.4.10 (B.1.617.2.4.10), AY.4.2 (B.1.617.2.4.2), AY.4.2.1 (B.1.617.2.4.2.1), AY.4.2.2 (B.1.617.2.4.2.2), AY.4.2.3 (B.1.617.2.4.2.3), AY.4.3 (B.1.617.2.4.3), AY.4.4 (B.1.617.2.4.4), AY.4.5 (B.1.617.2.4.5), AY.4.6 (B.1.617.2.4.6), AY.4.7 (B.1.617.2.4.7), AY.4.8 (B.1.617.2.4.8), AY.4.9 (B.1.617.2.4.9), AY.40 (B.1.617.2.40), AY.41 (B.1.617.2.41), AY.42 (B.1.617.2.42), AY.42.1 (B.1.617.2.42.1), AY.43 (B.1.617.2.43), AY.43.1 (B.1.617.2.43.1), AY.43.2 (B.1.617.2.43.2), AY.43.3 (B.1.617.2.43.3), AY.43.4 (B.1.617.2.43.4), AY.43.5 (B.1.617.2.43.5), AY.43.6 (B.1.617.2.43.6), AY.43.7 (B.1.617.2.43.7), AY.44 (B.1.617.2.44), AY.45 (B.1.617.2.45), AY.46 (B.1.617.2.46), AY.46.1 (B.1.617.2.46.1), AY.46.2 (B.1.617.2.46.2), AY.46.3 (B.1.617.2.46.3), AY.46.4 (B.1.617.2.46.4), AY.46.5 (B.1.617.2.46.5), AY.46.6 (B.1.617.2.46.6), AY.46.6.1 (B.1.617.2.46.6.1), AY.47 (B.1.617.2.47), AY.48 (B.1.617.2.48), AY.49 (B.1.617.2.49), AY.5 (B.1.617.2.5), AY.5.1 (B.1.617.2.5.1), AY.5.2 (B.1.617.2.5.2), AY.5.3 (B.1.617.2.5.3), AY.5.4 (B.1.617.2.5.4), AY.5.5 (B.1.617.2.5.5), AY.50 (B.1.617.2.50), AY.51 (B.1.617.2.51), AY.52 (B.1.617.2.52), AY.53 (B.1.617.2.53), AY.54 (B.1.617.2.54), AY.55 (B.1.617.2.55), AY.56 (B.1.617.2.56), AY.57 (B.1.617.2.57), AY.58 (B.1.617.2.58), AY.59 (B.1.617.2.59), AY.6 (B.1.617.2.6), AY.60 (B.1.617.2.60), AY.61 (B.1.617.2.61), AY.62 (B.1.617.2.62), AY.63 (B.1.617.2.63), AY.64 (B.1.617.2.64), AY.65 (B.1.617.2.65), AY.66 (B.1.617.2.66), AY.67 (B.1.617.2.67), AY.68 (B.1.617.2.68), AY.69 (B.1.617.2.69), AY.7 (B.1.617.2.7), AY.7.1 (B.1.617.2.7.1), AY.7.2 (B.1.617.2.7.2), AY.70 (B.1.617.2.70), AY.71 (B.1.617.2.71), AY.72 (B.1.617.2.72), AY.73 (B.1.617.2.73), AY.74 (B.1.617.2.74), AY.75 (B.1.617.2.75), AY.75.2 (B.1.617.2.75.2), AY.75.3 (B.1.617.2.75.3), AY.76 (B.1.617.2.76), AY.77 (B.1.617.2.77), AY.78 (B.1.617.2.78), AY.79 (B.1.617.2.79), AY.8 (B.1.617.2.8), AY.80 (B.1.617.2.80), AY.81 (B.1.617.2.81), AY.82 (B.1.617.2.82), AY.83 (B.1.617.2.83), AY.84 (B.1.617.2.84), AY.85 (B.1.617.2.85), AY.86 (B.1.617.2.86), AY.87 (B.1.617.2.87), AY.88 (B.1.617.2.88), AY.9 (B.1.617.2.9), AY.9.2 (B.1.617.2.9.2), AY.9.2.1 (B.1.617.2.9.2.1), AY.9.2.2 (B.1.617.2.9.2.2), AY.90 (B.1.617.2.90), AY.91 (B.1.617.2.91), AY.91.1 (B.1.617.2.91.1), AY.92 (B.1.617.2.92), AY.93 (B.1.617.2.93), AY.94 (B.1.617.2.94), AY.95 (B.1.617.2.95), AY.96 (B.1.617.2.96), AY.98 (B.1.617.2.98), AY.98.1 (B.1.617.2.98.1), AY.99 (B.1.617.2.99), AY.99.1 (B.1.617.2.99.1), AY.99.2 (B.1.617.2.99.2), B.1, B.1.1, B.1.1.290, B.1.1.291, B.1.1.445, B.1.103, B.1.105, B.1.106, B.1.108, B.1.110, B.1.110.1, B.1.110.2, B.1.110.3, B.1.111, B.1.112, B.1.113, B.1.117, B.1.118, B.1.120, B.1.124, B.1.126, B.1.127, B.1.128, B.1.13, B.1.131, B.1.134, B.1.137, B.1.139, B.1.140, B.1.142, B.1.143, B.1.145, B.1.146, B.1.147, B.1.151, B.1.153, B.1.158, B.1.159, B.1.160, B.1.160.10, B.1.160.11, B.1.160.12, B.1.160.13, B.1.160.15, B.1.160.17, B.1.160.18, B.1.160.19, B.1.160.20, B.1.160.21, B.1.160.22, B.1.160.23, B.1.160.24, B.1.160.25, B.1.160.26, B.1.160.27, B.1.160.28, B.1.160.29, B.1.160.30, B.1.160.31, B.1.160.32, B.1.160.33, B.1.160.7, B.1.160.8, B.1.160.9, B.1.161, B.1.162, B.1.163, B.1.164, B.1.165, B.1.166, B.1.167, B.1.168, B.1.170, B.1.177, B.1.177.31, B.1.178, B.1.179, B.1.184, B.1.187, B.1.188, B.1.195, B.1.198, B.1.199, B.1.2, B.1.201, B.1.203, B.1.205, B.1.206, B.1.208, B.1.210, B.1.211, B.1.212, B.1.213, B.1.214, B.1.214.1, B.1.214.3, B.1.214.4, B.1.215, B.1.218, B.1.219, B.1.220, B.1.221, B.1.221.1, B.1.221.2, B.1.221.3, B.1.221.4, B.1.222, B.1.227, B.1.23, B.1.245, B.1.263, B.1.264, B.1.264.1, B.1.267, B.1.270, B.1.273, B.1.274, B.1.276, B.1.277, B.1.279, B.1.280, B.1.281, B.1.282, B.1.287, B.1.289, B.1.291, B.1.292, B.1.294, B.1.298, B.1.304, B.1.305, B.1.313, B.1.315, B.1.316, B.1.318, B.1.319, B.1.321, B.1.323, B.1.326, B.1.328, B.1.330, B.1.333, B.1.334, B.1.335, B.1.337, B.1.338, B.1.343, B.1.344, B.1.348, B.1.35, B.1.350, B.1.350.1, B.1.351, B.1.351.2, B.1.351.3, B.1.351.5, B.1.354, B.1.355, B.1.357, B.1.358, B.1.36, B.1.36.1, B.1.36.10, B.1.36.12, B.1.36.16, B.1.36.17, B.1.36.18, B.1.36.19, B.1.36.2, B.1.36.20, B.1.36.21, B.1.36.22, B.1.36.23, B.1.36.24, B.1.36.25, B.1.36.26, B.1.36.27, B.1.36.28, B.1.36.29, B.1.36.31, B.1.36.33, B.1.36.34, B.1.36.35, B.1.36.36, B.1.36.37, B.1.36.38, B.1.36.39, B.1.36.7, B.1.36.8, B.1.36.9, B.1.360, B.1.363, B.1.366, B.1.367, B.1.369, B.1.369.1, B.1.37, B.1.377, B.1.378, B.1.379, B.1.38, B.1.380, B.1.382, B.1.383, B.1.384, B.1.385, B.1.387, B.1.388, B.1.389, B.1.390, B.1.393, B.1.395, B.1.40, B.1.411, B.1.413, B.1.415.1, B.1.422, B.1.428, B.1.428.1, B.1.428.2, B.1.428.3, B.1.431, B.1.432, B.1.436, B.1.437, B.1.438, B.1.438.1, B.1.438.2, B.1.438.3, B.1.438.4, B.1.439, B.1.441, B.1.442, B.1.443, B.1.444, B.1.451, B.1.452, B.1.456, B.1.458, B.1.459, B.1.460, B.1.462, B.1.463, B.1.465, B.1.466, B.1.466.1, B.1.466.2, B.1.467, B.1.468, B.1.469, B.1.470, B.1.471, B.1.473, B.1.474, B.1.475, B.1.476, B.1.478, B.1.479, B.1.480, B.1.482, B.1.483, B.1.486, B.1.487, B.1.489, B.1.492, B.1.509, B.1.510, B.1.511, B.1.513, B.1.515, B.1.516, B.1.517, B.1.517.1, B.1.518, B.1.520, B.1.523, B.1.528, B.1.529, B.1.535, B.1.536, B.1.539, B.1.540, B.1.541, B.1.543, B.1.544, B.1.545, B.1.546, B.1.547, B.1.549, B.1.552, B.1.555, B.1.562, B.1.563, B.1.564, B.1.564.1, B.1.565, B.1.569, B.1.570, B.1.571, B.1.573, B.1.574, B.1.575, B.1.575.1, B.1.575.2, B.1.576, B.1.578, B.1.579, B.1.596, B.1.597, B.1.6, B.1.603, B.1.606, B.1.613, B.1.617, B.1.617.1, B.1.617.2, B.1.617.3, B.1.618, B.1.619, B.1.619.1, B.1.620, B.1.621, B.1.621.1, B.1.621.2, B.1.622, B.1.625, B.1.627, B.1.629, B.1.631, B.1.632, B.1.634, B.1.636, B.1.639, B.1.640, B.1.640.1, B.1.640.2, B.1.69, B.1.70, B.1.76, B.1.77, B.1.78, B.1.8, B.1.81, B.1.83, B.1.84, B.1.9, B.1.9.1, B.1.9.2, B.1.9.3, B.1.9.4, B.1.9.5, B.1.91, B.1.93, B.1.94, B.1.96, B.1.97, BB.1 (B.1.621.1.1), BB.2 (B.1.621.1.2), XB (B.1.634)
2859	ORF8:I121L	-12.9687	-38.036	-0.00533921	-0.00614612	-0.00453229	0.994675	0.993873	0.995478	AY.120 (B.1.617.2.120), AY.7.1 (B.1.617.2.7.1), AY.96 (B.1.617.2.96), B.1.1.373, B.1.1.7, B.1.351, B.1.617.2, B.1.637
2860	S:L244S	-14.5528	-47.5521	-0.0188635	-0.021404	-0.016323	0.981313	0.978823	0.98381	AY.95 (B.1.617.2.95)
2861	ORF1a:F2780L	-14.6393	-48.1031	-0.00535818	-0.00607555	-0.0046408	0.994656	0.993943	0.99537	B.1.1.7
2862	ORF1b:P218L	-15.2205	-51.8885	-0.00246038	-0.0027772	-0.00214355	0.997543	0.997227	0.997859	B.1.1.371, B.1.1.7, B.1.470
2863	ORF1b:A176S	-16.5603	-61.1709	-0.00832735	-0.00931292	-0.00734179	0.991707	0.99073	0.992685	AB.1 (B.1.160.16.1), B.1.1.445, B.1.160, B.1.160.10, B.1.160.11, B.1.160.12, B.1.160.13, B.1.160.15, B.1.160.17, B.1.160.18, B.1.160.19, B.1.160.20, B.1.160.21, B.1.160.22, B.1.160.23, B.1.160.24, B.1.160.25, B.1.160.26, B.1.160.27, B.1.160.28, B.1.160.29, B.1.160.30, B.1.160.31, B.1.160.32, B.1.160.33, B.1.160.7, B.1.160.8, B.1.160.9, B.1.177.31
2864	ORF1a:I739V	-18.1026	-72.8185	-0.0152794	-0.0169337	-0.0136251	0.984837	0.983209	0.986467	B.40, B.60
2865	ORF1b:P314L	-20.5661	-93.5587	-0.00743461	-0.00814313	-0.00672608	0.992593	0.99189	0.993297	AB.1 (B.1.160.16.1), AU.1 (B.1.466.2.1), AU.2 (B.1.466.2.2), AU.3 (B.1.466.2.3), AY.1 (B.1.617.2.1), AY.10 (B.1.617.2.10), AY.100 (B.1.617.2.100), AY.101 (B.1.617.2.101), AY.102 (B.1.617.2.102), AY.102.1 (B.1.617.2.102.1), AY.102.2 (B.1.617.2.102.2), AY.103 (B.1.617.2.103), AY.104 (B.1.617.2.104), AY.105 (B.1.617.2.105), AY.106 (B.1.617.2.106), AY.107 (B.1.617.2.107), AY.108 (B.1.617.2.108), AY.109 (B.1.617.2.109), AY.11 (B.1.617.2.11), AY.110 (B.1.617.2.110), AY.111 (B.1.617.2.111), AY.112 (B.1.617.2.112), AY.112.1 (B.1.617.2.112.1), AY.113 (B.1.617.2.113), AY.114 (B.1.617.2.114), AY.116 (B.1.617.2.116), AY.116.1 (B.1.617.2.116.1), AY.117 (B.1.617.2.117), AY.118 (B.1.617.2.118), AY.119 (B.1.617.2.119), AY.119.1 (B.1.617.2.119.1), AY.119.2 (B.1.617.2.119.2), AY.120 (B.1.617.2.120), AY.120.1 (B.1.617.2.120.1), AY.120.2 (B.1.617.2.120.2), AY.120.2.1 (B.1.617.2.120.2.1), AY.121 (B.1.617.2.121), AY.121.1 (B.1.617.2.121.1), AY.122 (B.1.617.2.122), AY.122.1 (B.1.617.2.122.1), AY.122.2 (B.1.617.2.122.2), AY.122.3 (B.1.617.2.122.3), AY.123 (B.1.617.2.123), AY.123.1 (B.1.617.2.123.1), AY.124 (B.1.617.2.124), AY.124.1 (B.1.617.2.124.1), AY.125 (B.1.617.2.125), AY.126 (B.1.617.2.126), AY.127 (B.1.617.2.127), AY.127.1 (B.1.617.2.127.1), AY.128 (B.1.617.2.128), AY.129 (B.1.617.2.129), AY.13 (B.1.617.2.13), AY.130 (B.1.617.2.130), AY.132 (B.1.617.2.132), AY.133 (B.1.617.2.133), AY.14 (B.1.617.2.14), AY.15 (B.1.617.2.15), AY.16 (B.1.617.2.16), AY.16.1 (B.1.617.2.16.1), AY.17 (B.1.617.2.17), AY.18 (B.1.617.2.18), AY.19 (B.1.617.2.19), AY.2 (B.1.617.2.2), AY.20 (B.1.617.2.20), AY.20.1 (B.1.617.2.20.1), AY.21 (B.1.617.2.21), AY.22 (B.1.617.2.22), AY.23 (B.1.617.2.23), AY.23.1 (B.1.617.2.23.1), AY.23.2 (B.1.617.2.23.2), AY.24 (B.1.617.2.24), AY.25 (B.1.617.2.25), AY.25.1 (B.1.617.2.25.1), AY.25.1.1 (B.1.617.2.25.1.1), AY.26 (B.1.617.2.26), AY.26.1 (B.1.617.2.26.1), AY.27 (B.1.617.2.27), AY.28 (B.1.617.2.28), AY.29 (B.1.617.2.29), AY.29.1 (B.1.617.2.29.1), AY.3 (B.1.617.2.3), AY.3.1 (B.1.617.2.3.1), AY.3.2 (B.1.617.2.3.2), AY.3.3 (B.1.617.2.3.3), AY.30 (B.1.617.2.30), AY.31 (B.1.617.2.31), AY.32 (B.1.617.2.32), AY.33 (B.1.617.2.33), AY.33.1 (B.1.617.2.33.1), AY.34 (B.1.617.2.34), AY.34.1 (B.1.617.2.34.1), AY.34.1.1 (B.1.617.2.34.1.1), AY.34.2 (B.1.617.2.34.2), AY.35 (B.1.617.2.35), AY.36 (B.1.617.2.36), AY.37 (B.1.617.2.37), AY.38 (B.1.617.2.38), AY.39 (B.1.617.2.39), AY.39.1 (B.1.617.2.39.1), AY.39.1.1 (B.1.617.2.39.1.1), AY.39.1.2 (B.1.617.2.39.1.2), AY.39.1.3 (B.1.617.2.39.1.3), AY.39.2 (B.1.617.2.39.2), AY.4 (B.1.617.2.4), AY.4.1 (B.1.617.2.4.1), AY.4.10 (B.1.617.2.4.10), AY.4.2 (B.1.617.2.4.2), AY.4.2.1 (B.1.617.2.4.2.1), AY.4.2.2 (B.1.617.2.4.2.2), AY.4.2.3 (B.1.617.2.4.2.3), AY.4.3 (B.1.617.2.4.3), AY.4.4 (B.1.617.2.4.4), AY.4.5 (B.1.617.2.4.5), AY.4.6 (B.1.617.2.4.6), AY.4.7 (B.1.617.2.4.7), AY.4.8 (B.1.617.2.4.8), AY.4.9 (B.1.617.2.4.9), AY.40 (B.1.617.2.40), AY.41 (B.1.617.2.41), AY.42 (B.1.617.2.42), AY.42.1 (B.1.617.2.42.1), AY.43 (B.1.617.2.43), AY.43.1 (B.1.617.2.43.1), AY.43.2 (B.1.617.2.43.2), AY.43.3 (B.1.617.2.43.3), AY.43.4 (B.1.617.2.43.4), AY.43.5 (B.1.617.2.43.5), AY.43.6 (B.1.617.2.43.6), AY.43.7 (B.1.617.2.43.7), AY.44 (B.1.617.2.44), AY.45 (B.1.617.2.45), AY.46 (B.1.617.2.46), AY.46.1 (B.1.617.2.46.1), AY.46.2 (B.1.617.2.46.2), AY.46.3 (B.1.617.2.46.3), AY.46.4 (B.1.617.2.46.4), AY.46.5 (B.1.617.2.46.5), AY.46.6 (B.1.617.2.46.6), AY.46.6.1 (B.1.617.2.46.6.1), AY.47 (B.1.617.2.47), AY.48 (B.1.617.2.48), AY.49 (B.1.617.2.49), AY.5 (B.1.617.2.5), AY.5.1 (B.1.617.2.5.1), AY.5.2 (B.1.617.2.5.2), AY.5.3 (B.1.617.2.5.3), AY.5.4 (B.1.617.2.5.4), AY.5.5 (B.1.617.2.5.5), AY.50 (B.1.617.2.50), AY.51 (B.1.617.2.51), AY.52 (B.1.617.2.52), AY.53 (B.1.617.2.53), AY.54 (B.1.617.2.54), AY.55 (B.1.617.2.55), AY.56 (B.1.617.2.56), AY.57 (B.1.617.2.57), AY.58 (B.1.617.2.58), AY.59 (B.1.617.2.59), AY.6 (B.1.617.2.6), AY.60 (B.1.617.2.60), AY.61 (B.1.617.2.61), AY.62 (B.1.617.2.62), AY.63 (B.1.617.2.63), AY.64 (B.1.617.2.64), AY.65 (B.1.617.2.65), AY.66 (B.1.617.2.66), AY.67 (B.1.617.2.67), AY.68 (B.1.617.2.68), AY.69 (B.1.617.2.69), AY.7 (B.1.617.2.7), AY.7.1 (B.1.617.2.7.1), AY.7.2 (B.1.617.2.7.2), AY.70 (B.1.617.2.70), AY.71 (B.1.617.2.71), AY.72 (B.1.617.2.72), AY.73 (B.1.617.2.73), AY.74 (B.1.617.2.74), AY.75 (B.1.617.2.75), AY.75.2 (B.1.617.2.75.2), AY.75.3 (B.1.617.2.75.3), AY.76 (B.1.617.2.76), AY.77 (B.1.617.2.77), AY.78 (B.1.617.2.78), AY.79 (B.1.617.2.79), AY.8 (B.1.617.2.8), AY.80 (B.1.617.2.80), AY.81 (B.1.617.2.81), AY.82 (B.1.617.2.82), AY.83 (B.1.617.2.83), AY.84 (B.1.617.2.84), AY.85 (B.1.617.2.85), AY.86 (B.1.617.2.86), AY.87 (B.1.617.2.87), AY.88 (B.1.617.2.88), AY.9 (B.1.617.2.9), AY.9.2 (B.1.617.2.9.2), AY.9.2.1 (B.1.617.2.9.2.1), AY.9.2.2 (B.1.617.2.9.2.2), AY.90 (B.1.617.2.90), AY.91 (B.1.617.2.91), AY.91.1 (B.1.617.2.91.1), AY.92 (B.1.617.2.92), AY.93 (B.1.617.2.93), AY.94 (B.1.617.2.94), AY.95 (B.1.617.2.95), AY.96 (B.1.617.2.96), AY.98 (B.1.617.2.98), AY.98.1 (B.1.617.2.98.1), AY.99 (B.1.617.2.99), AY.99.1 (B.1.617.2.99.1), AY.99.2 (B.1.617.2.99.2), B, B.1, B.1.1, B.1.1.290, B.1.1.291, B.1.1.445, B.1.105, B.1.106, B.1.108, B.1.110, B.1.110.1, B.1.110.2, B.1.110.3, B.1.111, B.1.112, B.1.113, B.1.117, B.1.118, B.1.120, B.1.124, B.1.126, B.1.127, B.1.128, B.1.13, B.1.131, B.1.134, B.1.137, B.1.139, B.1.140, B.1.142, B.1.143, B.1.145, B.1.146, B.1.147, B.1.151, B.1.153, B.1.158, B.1.159, B.1.160, B.1.160.10, B.1.160.11, B.1.160.12, B.1.160.13, B.1.160.15, B.1.160.17, B.1.160.18, B.1.160.19, B.1.160.20, B.1.160.21, B.1.160.22, B.1.160.23, B.1.160.24, B.1.160.25, B.1.160.26, B.1.160.27, B.1.160.28, B.1.160.29, B.1.160.30, B.1.160.31, B.1.160.32, B.1.160.33, B.1.160.7, B.1.160.8, B.1.160.9, B.1.161, B.1.162, B.1.163, B.1.164, B.1.165, B.1.166, B.1.167, B.1.168, B.1.170, B.1.177, B.1.177.31, B.1.178, B.1.179, B.1.184, B.1.187, B.1.188, B.1.195, B.1.198, B.1.199, B.1.2, B.1.201, B.1.203, B.1.205, B.1.206, B.1.208, B.1.210, B.1.211, B.1.212, B.1.213, B.1.214, B.1.214.1, B.1.214.3, B.1.214.4, B.1.215, B.1.218, B.1.219, B.1.220, B.1.221, B.1.221.1, B.1.221.2, B.1.221.3, B.1.221.4, B.1.222, B.1.227, B.1.23, B.1.245, B.1.263, B.1.264, B.1.264.1, B.1.267, B.1.270, B.1.273, B.1.274, B.1.276, B.1.277, B.1.279, B.1.280, B.1.281, B.1.282, B.1.287, B.1.289, B.1.291, B.1.292, B.1.294, B.1.298, B.1.304, B.1.305, B.1.313, B.1.315, B.1.316, B.1.318, B.1.319, B.1.321, B.1.323, B.1.326, B.1.328, B.1.330, B.1.333, B.1.334, B.1.335, B.1.337, B.1.338, B.1.343, B.1.344, B.1.348, B.1.35, B.1.350, B.1.350.1, B.1.351, B.1.351.2, B.1.351.3, B.1.351.5, B.1.354, B.1.355, B.1.357, B.1.358, B.1.36, B.1.36.1, B.1.36.10, B.1.36.12, B.1.36.16, B.1.36.17, B.1.36.18, B.1.36.19, B.1.36.2, B.1.36.20, B.1.36.21, B.1.36.22, B.1.36.23, B.1.36.24, B.1.36.25, B.1.36.26, B.1.36.27, B.1.36.28, B.1.36.29, B.1.36.31, B.1.36.33, B.1.36.34, B.1.36.35, B.1.36.36, B.1.36.37, B.1.36.38, B.1.36.39, B.1.36.7, B.1.36.8, B.1.36.9, B.1.360, B.1.363, B.1.366, B.1.367, B.1.369, B.1.369.1, B.1.37, B.1.377, B.1.378, B.1.379, B.1.38, B.1.380, B.1.382, B.1.383, B.1.384, B.1.385, B.1.387, B.1.388, B.1.389, B.1.390, B.1.393, B.1.395, B.1.40, B.1.411, B.1.413, B.1.415.1, B.1.422, B.1.428, B.1.428.1, B.1.428.2, B.1.428.3, B.1.431, B.1.432, B.1.436, B.1.437, B.1.438, B.1.438.1, B.1.438.2, B.1.438.3, B.1.438.4, B.1.439, B.1.441, B.1.442, B.1.443, B.1.444, B.1.451, B.1.452, B.1.456, B.1.458, B.1.459, B.1.460, B.1.462, B.1.463, B.1.465, B.1.466, B.1.466.1, B.1.466.2, B.1.467, B.1.468, B.1.469, B.1.470, B.1.471, B.1.473, B.1.474, B.1.475, B.1.476, B.1.478, B.1.479, B.1.480, B.1.482, B.1.483, B.1.486, B.1.487, B.1.489, B.1.492, B.1.509, B.1.510, B.1.511, B.1.513, B.1.515, B.1.516, B.1.517, B.1.517.1, B.1.518, B.1.520, B.1.523, B.1.528, B.1.529, B.1.535, B.1.536, B.1.539, B.1.540, B.1.541, B.1.543, B.1.544, B.1.545, B.1.546, B.1.547, B.1.549, B.1.552, B.1.555, B.1.562, B.1.563, B.1.564, B.1.564.1, B.1.565, B.1.569, B.1.570, B.1.571, B.1.573, B.1.574, B.1.575, B.1.575.1, B.1.575.2, B.1.576, B.1.578, B.1.579, B.1.596, B.1.597, B.1.6, B.1.603, B.1.606, B.1.613, B.1.617, B.1.617.1, B.1.617.2, B.1.617.3, B.1.618, B.1.619, B.1.619.1, B.1.620, B.1.621, B.1.621.1, B.1.621.2, B.1.622, B.1.625, B.1.627, B.1.629, B.1.631, B.1.632, B.1.634, B.1.636, B.1.639, B.1.640, B.1.640.1, B.1.640.2, B.1.69, B.1.70, B.1.76, B.1.77, B.1.78, B.1.8, B.1.81, B.1.83, B.1.84, B.1.9, B.1.9.1, B.1.9.2, B.1.9.3, B.1.9.4, B.1.9.5, B.1.91, B.1.93, B.1.94, B.1.96, B.1.97, BB.1 (B.1.621.1.1), BB.2 (B.1.621.1.2), XB (B.1.634)
2866	S:H66Y	-21.5606	-102.677	-0.0219952	-0.0239947	-0.0199957	0.978245	0.976291	0.980203	AY.120.2 (B.1.617.2.120.2), AY.120.2.1 (B.1.617.2.120.2.1)
2867	ORF1a:P3371S	-21.9512	-106.375	-0.0240669	-0.0262158	-0.021918	0.97622	0.974125	0.97832	AY.77 (B.1.617.2.77), B.1.1.135, B.1.1.160, B.1.1.284, B.1.1.392, B.1.258.15, B.1.318, B.1.44, N.10 (B.1.1.33.10)
2868	ORF3a:T217I	-23.6927	-123.669	-0.0159971	-0.0173204	-0.0146737	0.98413	0.982829	0.985433	AY.39 (B.1.617.2.39)
2869	ORF3a:Q57H	-24.1598	-128.531	-0.00590931	-0.0063887	-0.00542991	0.994108	0.993632	0.994585	AB.1 (B.1.160.16.1), AU.1 (B.1.466.2.1), AU.2 (B.1.466.2.2), AU.3 (B.1.466.2.3), B.1, B.1.1.165, B.1.1.283, B.1.1.445, B.1.108, B.1.110, B.1.110.1, B.1.110.2, B.1.110.3, B.1.111, B.1.112, B.1.115, B.1.116, B.1.117, B.1.118, B.1.12, B.1.120, B.1.124, B.1.13, B.1.158, B.1.159, B.1.160, B.1.160.10, B.1.160.11, B.1.160.12, B.1.160.13, B.1.160.15, B.1.160.17, B.1.160.18, B.1.160.19, B.1.160.20, B.1.160.21, B.1.160.22, B.1.160.23, B.1.160.24, B.1.160.25, B.1.160.26, B.1.160.27, B.1.160.28, B.1.160.29, B.1.160.30, B.1.160.31, B.1.160.32, B.1.160.33, B.1.160.7, B.1.160.8, B.1.160.9, B.1.161, B.1.162, B.1.163, B.1.164, B.1.165, B.1.166, B.1.167, B.1.168, B.1.170, B.1.2, B.1.22, B.1.22.1, B.1.245, B.1.263, B.1.264, B.1.264.1, B.1.265, B.1.267, B.1.268, B.1.270, B.1.273, B.1.274, B.1.276, B.1.277, B.1.279, B.1.280, B.1.281, B.1.282, B.1.284, B.1.287, B.1.289, B.1.291, B.1.292, B.1.294, B.1.298, B.1.3, B.1.301, B.1.302, B.1.304, B.1.305, B.1.306, B.1.309, B.1.311, B.1.313, B.1.315, B.1.316, B.1.318, B.1.319, B.1.321, B.1.323, B.1.324, B.1.325, B.1.326, B.1.328, B.1.329, B.1.330, B.1.333, B.1.334, B.1.335, B.1.336, B.1.337, B.1.338, B.1.340, B.1.342, B.1.343, B.1.344, B.1.348, B.1.350, B.1.350.1, B.1.351, B.1.351.2, B.1.351.3, B.1.351.5, B.1.354, B.1.355, B.1.356, B.1.357, B.1.358, B.1.359, B.1.36, B.1.36.1, B.1.36.10, B.1.36.12, B.1.36.16, B.1.36.17, B.1.36.18, B.1.36.19, B.1.36.2, B.1.36.20, B.1.36.21, B.1.36.22, B.1.36.23, B.1.36.24, B.1.36.25, B.1.36.26, B.1.36.27, B.1.36.28, B.1.36.29, B.1.36.31, B.1.36.33, B.1.36.34, B.1.36.35, B.1.36.36, B.1.36.37, B.1.36.38, B.1.36.39, B.1.36.7, B.1.36.8, B.1.36.9, B.1.360, B.1.362, B.1.362.1, B.1.362.2, B.1.363, B.1.366, B.1.367, B.1.369, B.1.369.1, B.1.37, B.1.370, B.1.375, B.1.38, B.1.385, B.1.389, B.1.39, B.1.40, B.1.411, B.1.413, B.1.422, B.1.423, B.1.424, B.1.425, B.1.426, B.1.427, B.1.428, B.1.428.1, B.1.428.2, B.1.428.3, B.1.429, B.1.429.1, B.1.431, B.1.432, B.1.433, B.1.435, B.1.436, B.1.437, B.1.438, B.1.438.1, B.1.438.2, B.1.438.3, B.1.438.4, B.1.439, B.1.44, B.1.441, B.1.442, B.1.443, B.1.444, B.1.448, B.1.450, B.1.451, B.1.452, B.1.453, B.1.456, B.1.458, B.1.459, B.1.460, B.1.462, B.1.463, B.1.465, B.1.466, B.1.466.1, B.1.466.2, B.1.467, B.1.468, B.1.469, B.1.470, B.1.471, B.1.473, B.1.474, B.1.475, B.1.476, B.1.478, B.1.479, B.1.480, B.1.482, B.1.483, B.1.486, B.1.487, B.1.489, B.1.492, B.1.493, B.1.494, B.1.495, B.1.496, B.1.497, B.1.500, B.1.504, B.1.505, B.1.506, B.1.508, B.1.509, B.1.510, B.1.511, B.1.513, B.1.515, B.1.516, B.1.517, B.1.517.1, B.1.518, B.1.520, B.1.523, B.1.526, B.1.533, B.1.541, B.1.544, B.1.562, B.1.563, B.1.564, B.1.564.1, B.1.569, B.1.570, B.1.571, B.1.573, B.1.574, B.1.575, B.1.575.1, B.1.575.2, B.1.576, B.1.577, B.1.578, B.1.579, B.1.585, B.1.587, B.1.588, B.1.588.1, B.1.589, B.1.590, B.1.591, B.1.592, B.1.593, B.1.594, B.1.595, B.1.595.1, B.1.595.2, B.1.595.3, B.1.595.4, B.1.596, B.1.596.1, B.1.597, B.1.598, B.1.599, B.1.601, B.1.603, B.1.604, B.1.606, B.1.611, B.1.613, B.1.615, B.1.616, B.1.621, B.1.621.1, B.1.621.2, B.1.622, B.1.623, B.1.625, B.1.626, B.1.629, B.1.630, B.1.632, B.1.637, B.1.637.1, B.1.640, B.1.640.1, B.1.640.2, B.1.9, B.1.9.1, B.1.9.2, B.1.9.3, B.1.9.4, B.1.9.5, BB.1 (B.1.621.1.1), BB.2 (B.1.621.1.2)
2870	ORF7a:C58F	-26.9599	-159.661	-0.0076942	-0.00825356	-0.00713484	0.992335	0.99178	0.992891	AY.7 (B.1.617.2.7), AY.7.1 (B.1.617.2.7.1), AY.7.2 (B.1.617.2.7.2), B.1.617.2
2871	S:G1167V	-33.2395	-241.839	-0.00813794	-0.0086178	-0.00765809	0.991895	0.991419	0.992371	AY.41 (B.1.617.2.41), B.1.177, B.1.177.11, B.1.617.2
2872	ORF1a:H2092Y	-33.8905	-251.337	-0.0107354	-0.0113562	-0.0101145	0.989322	0.988708	0.989936	AY.30 (B.1.617.2.30), AY.31 (B.1.617.2.31), AY.40 (B.1.617.2.40), B.1.127, B.1.263, B.1.534, B.1.617.2
2873	ORF3a:L15F	-34.3126	-257.594	-0.0154568	-0.0163397	-0.0145739	0.984662	0.983793	0.985532	B.1.1.225, B.1.1.465, B.1.1.7, B.1.369.1, B.1.599, B.1.637.1
2874	ORF1a:L730F	-34.3525	-258.189	-0.0142109	-0.0150217	-0.0134001	0.98589	0.985091	0.986689	B.1.1.7, Q.5 (B.1.1.7.5)
2875	ORF1a:A876T	-35.7542	-279.545	-0.0350656	-0.0369879	-0.0331434	0.965542	0.963688	0.9674	B.1.468, B.3, B.3.1
2876	ORF1b:F1757L	-35.8789	-281.487	-0.0429523	-0.0452986	-0.0406059	0.957957	0.955712	0.960207	A, A.3
2877	ORF1a:D75E	-37.1625	-301.86	-0.0423872	-0.0446227	-0.0401517	0.958499	0.956358	0.960644	A, A.3
2878	ORF1a:T2016K	-41.2719	-371.897	-0.0541544	-0.0567262	-0.0515827	0.947286	0.944853	0.949725	B.1.1.41, B.6, B.6.1, B.6.2, B.6.4, B.6.5, B.6.6, B.6.8
2879	ORF1a:T1754N	-43.4641	-412.256	-0.0181991	-0.0190197	-0.0173784	0.981966	0.98116	0.982772	AY.5 (B.1.617.2.5)
2880	ORF1a:P380L	-43.8972	-420.478	-0.0186805	-0.0195146	-0.0178464	0.981493	0.980675	0.982312	AY.23 (B.1.617.2.23), AY.23.1 (B.1.617.2.23.1), AY.23.2 (B.1.617.2.23.2)
2881	ORF1a:T1496I	-45.9964	-461.473	-0.0186118	-0.0194048	-0.0178187	0.98156	0.980782	0.982339	AY.23 (B.1.617.2.23), AY.23.1 (B.1.617.2.23.1), AY.23.2 (B.1.617.2.23.2)
2882	ORF1a:P765S	-48.4799	-512.447	-0.037028	-0.0385249	-0.035531	0.963649	0.962208	0.965093	B.40, B.60, B.61
2883	ORF1b:H2285Y	-48.8313	-519.875	-0.0150815	-0.0156868	-0.0144761	0.985032	0.984436	0.985628	AY.30 (B.1.617.2.30), AY.31 (B.1.617.2.31), AY.40 (B.1.617.2.40), B.1.617.2
2884	ORF1a:V378I	-51.6539	-581.489	-0.122395	-0.127039	-0.117751	0.884799	0.880699	0.888917	B.4, B.4.1, B.4.2, B.4.4, B.4.5, B.4.6, B.4.7, B.4.8
2885	ORF1a:A339V	-55.2707	-665.495	-0.0221984	-0.0229856	-0.0214112	0.978046	0.977277	0.978816	AY.4 (B.1.617.2.4)
2886	ORF1b:A88V	-62.6308	-853.981	-0.092145	-0.0950286	-0.0892615	0.911973	0.909347	0.914606	B.1.104, B.1.431, B.6, B.6.1, B.6.2, B.6.4, B.6.5, B.6.6, B.6.8
2887	ORF3a:D238Y	-64.378	-902.181	-0.0212406	-0.0218872	-0.0205939	0.978983	0.978351	0.979617	AY.122 (B.1.617.2.122)
2888	ORF1b:Y1464C	-67.4314	-989.595	-0.0532445	-0.0547921	-0.0516969	0.948148	0.946682	0.949617	A.1
2889	ORF9b:P3L	-68.1224	-1009.94	-0.0269727	-0.0277488	-0.0261967	0.973388	0.972633	0.974143	AY.4 (B.1.617.2.4), AY.4.7 (B.1.617.2.4.7), B.1.1.413, B.1.232
2890	ORF1b:P1427L	-70.1392	-1070.5	-0.0531819	-0.0546681	-0.0516958	0.948207	0.946799	0.949618	A.1
2891	M:T175M	-79.3489	-1369.51	-0.165445	-0.169532	-0.161359	0.847516	0.84406	0.850987	B.1.1.142, B.1.1.323
2892	ORF1a:G392D	-84.2935	-1545.24	-0.0927484	-0.0949049	-0.0905918	0.911423	0.909459	0.91339	B.3, B.3.1
2893	ORF1a:F3677L	-88.9043	-1718.68	-0.0100078	-0.0102284	-0.00978713	0.990042	0.989824	0.990261	AV.1 (B.1.1.482.1), AZ.4 (B.1.1.318.4), B.1, B.1.1.7, B.1.351, B.1.351.2, B.1.351.5, B.1.525, B.1.526, B.1.619, B.1.619.1, B.1.625, B.1.634, B.1.637, C.37 (B.1.1.1.37), C.37.1 (B.1.1.1.37.1), Q.1 (B.1.1.7.1), Q.2 (B.1.1.7.2), Q.4 (B.1.1.7.4), Q.5 (B.1.1.7.5), Q.6 (B.1.1.7.6), Q.8 (B.1.1.7.8), XB (B.1.634)
2894	ORF1b:F183V	-88.9982	-1722.3	-0.00646978	-0.00661226	-0.0063273	0.993551	0.99341	0.993693	AY.44 (B.1.617.2.44)
2895	N:R385K	-91.9594	-1838.67	-0.0308396	-0.0314969	-0.0301823	0.969631	0.968994	0.970269	AY.30 (B.1.617.2.30), AY.31 (B.1.617.2.31), AY.40 (B.1.617.2.40), B.1.160, B.1.160.22, B.1.160.23, B.1.617.2
2896	ORF1b:M454I	-95.0253	-1963.18	-0.0334405	-0.0341302	-0.0327508	0.967112	0.966446	0.96778	AY.4 (B.1.617.2.4), AY.4.7 (B.1.617.2.4.7), B.1.606
2897	ORF1a:T4175I	-100.472	-2194.41	-0.0574783	-0.0585995	-0.056357	0.944142	0.943084	0.945202	AY.127 (B.1.617.2.127), B.1.1.519, C.16 (B.1.1.1.16)
2898	ORF1a:T265I	-117.63	-3007.09	-0.0270013	-0.0274512	-0.0265514	0.97336	0.972922	0.973798	B.1, B.1.1.38, B.1.108, B.1.115, B.1.116, B.1.117, B.1.118, B.1.12, B.1.120, B.1.165, B.1.166, B.1.167, B.1.168, B.1.2, B.1.263, B.1.264, B.1.264.1, B.1.265, B.1.267, B.1.268, B.1.284, B.1.287, B.1.289, B.1.291, B.1.292, B.1.294, B.1.298, B.1.3, B.1.301, B.1.302, B.1.304, B.1.305, B.1.306, B.1.309, B.1.311, B.1.313, B.1.315, B.1.316, B.1.318, B.1.319, B.1.321, B.1.323, B.1.324, B.1.325, B.1.326, B.1.328, B.1.329, B.1.330, B.1.333, B.1.334, B.1.335, B.1.336, B.1.337, B.1.338, B.1.340, B.1.342, B.1.343, B.1.344, B.1.348, B.1.350, B.1.350.1, B.1.351, B.1.351.2, B.1.351.3, B.1.351.5, B.1.354, B.1.355, B.1.356, B.1.357, B.1.358, B.1.359, B.1.360, B.1.362, B.1.362.1, B.1.362.2, B.1.363, B.1.366, B.1.367, B.1.369, B.1.369.1, B.1.370, B.1.375, B.1.38, B.1.39, B.1.40, B.1.411, B.1.413, B.1.422, B.1.423, B.1.424, B.1.425, B.1.426, B.1.427, B.1.428, B.1.428.1, B.1.428.2, B.1.428.3, B.1.429, B.1.429.1, B.1.431, B.1.432, B.1.433, B.1.435, B.1.437, B.1.44, B.1.444, B.1.448, B.1.450, B.1.451, B.1.452, B.1.453, B.1.486, B.1.487, B.1.489, B.1.492, B.1.493, B.1.494, B.1.495, B.1.496, B.1.497, B.1.500, B.1.504, B.1.505, B.1.506, B.1.508, B.1.509, B.1.510, B.1.511, B.1.513, B.1.515, B.1.516, B.1.517, B.1.517.1, B.1.518, B.1.520, B.1.526, B.1.541, B.1.562, B.1.564, B.1.564.1, B.1.569, B.1.570, B.1.571, B.1.573, B.1.574, B.1.575, B.1.575.1, B.1.575.2, B.1.576, B.1.577, B.1.578, B.1.579, B.1.585, B.1.587, B.1.588, B.1.588.1, B.1.589, B.1.590, B.1.591, B.1.592, B.1.593, B.1.594, B.1.595, B.1.595.1, B.1.595.2, B.1.595.3, B.1.595.4, B.1.596, B.1.596.1, B.1.597, B.1.598, B.1.599, B.1.601, B.1.603, B.1.604, B.1.606, B.1.611, B.1.613, B.1.615, B.1.616, B.1.623, B.1.626, B.1.630, B.1.632, B.1.637, B.1.637.1
2899	S:T719I	-126.844	-3496.28	-0.0574647	-0.0583526	-0.0565768	0.944155	0.943317	0.944994	AY.42 (B.1.617.2.42), AY.42.1 (B.1.617.2.42.1)
2900	ORF1b:E1242D	-186.486	-7554.42	-0.0774701	-0.0782843	-0.0766559	0.925455	0.924702	0.926208	AY.4 (B.1.617.2.4), AY.4.7 (B.1.617.2.4.7)
2901	ORF8:L84S	-194.436	-8212.01	-0.0804688	-0.0812799	-0.0796577	0.922684	0.921936	0.923432	A, A.1, A.15, A.16, A.17, A.18, A.19, A.2, A.2.2, A.2.3, A.2.4, A.2.5, A.2.5.1, A.2.5.2, A.2.5.3, A.22, A.23, A.23.1, A.24, A.25, A.26, A.27, A.28, A.29, A.3, A.30, A.5, A.6, A.7, A.9
2902	ORF1b:K1383R	-230.127	-11502.5	-0.0474382	-0.0478422	-0.0470342	0.953669	0.953284	0.954055	B.1.1.7, B.1.36.33, Q.3 (B.1.1.7.3), Q.4 (B.1.1.7.4)
2903	ORF3a:G251V	-256.078	-14242.4	-0.153967	-0.155145	-0.152788	0.857301	0.856291	0.858311	B, B.29, B.30, B.31, B.32, B.33, B.34, B.35, B.36, B.37, B.38, B.39, B.40, B.41, B.42, B.43, B.44, B.58, B.60, B.61
2904	ORF1a:I3618V	-274.511	-16366.2	-0.190565	-0.191925	-0.189204	0.826492	0.825369	0.827618	AU.2 (B.1.466.2.2), B.1.1.222, B.1.1.519
